# Human blood DNA methylation patterns reflect individual lifestyle

**DOI:** 10.1101/2021.12.16.21267895

**Authors:** Ireen Klemp, Anne Hoffmann, Luise Müller, Tobias Hagemann, Kathrin Horn, Kerstin Rohde-Zimmermann, Anke Tönjes, Joachim Thiery, Markus Löffler, Ralph Burkhardt, Yvonne Böttcher, Michael Stumvoll, Matthias Blüher, Knut Krohn, Markus Scholz, Ronny Baber, Paul W Franks, Peter Kovacs, Maria Keller

**Affiliations:** Medical Department III – Endocrinology, Nephrology, Rheumatology, University of Leipzig Medical Center, Leipzig 04103, Germany; Helmholtz Institute for Metabolic, Obesity and Vascular Research (HI-MAG) of the Helmholtz Center Munich at the University of Leipzig and University Hospital Leipzig, Leipzig, 04103, Germany; Institute for Medical Informatics, Statistics and Epidemiology, University of Leipzig, 04103 Leipzig, Germany; Medical Faculty, University of Kiel, 24118 Kiel, Germany; Institute of Clinical Chemistry and Laboratory Medicine, University Hospital Regensburg, 93053 Regensburg, Germany; Department of Clinical Molecular Biology, Institute of Clinical Medicine, University of Oslo, 0316 Oslo, Norway; Medical Division, Akershus University Hospital, 1478 Lørenskog, Norway; Deutsches Zentrum für Diabetesforschung, 85764 Neuherberg, Germany; Medical Faculty, University of Leipzig, 04103 Leipzig, Germany; LIFE Leipzig Research Center for Civilization Diseases, University of Leipzig, 04103 Leipzig, Germany; Genetic and Molecular Epidemiology Unit, Department of Clinical Sciences, Lund University, Skåne University Hospital, 21428 Malmö, Sweden

**Keywords:** lifestyle score, diet, physical activity, smoking, alcohol, epigenetics, DNA methylation, epigenetic clock

## Abstract

Obesity is driven by modifiable lifestyle factors whose effects may be mediated by epigenetics. Therefore, we investigated lifestyle effects (diet, physical activity, smoking and alcohol) on blood DNA methylation in participants of the LIFE-Adult study, a well-characterized population-based cohort from Germany. Fifty subjects with an extremely healthy and 50 with an extremely unhealthy lifestyle were selected for genome-wide DNA methylation analysis in blood samples. Whereas obesity was only marginally related to variability in DNA methylation pattern, comparisons between lifestyle categories resulted in 145 Differentially Methylated Positions (DMPs) and 4682 Differentially Methylated Regions (DMRs) annotated to 4426 unique genes. Intersection analysis showed that diet, physical activity, smoking and alcohol intake are equally contributing to the observed differences, which particularly affects pathways related to glutamatergic synapse and axon guidance. DNA methylation patterns help discriminate individuals with a healthy vs. unhealthy lifestyle, which may mask subtle methylation differences derived from obesity.

## Supplemental Tables 1-13 for "Human blood DNA methylation patterns reflect individual lifestyle"

### Sheet: Suppl. Table 1
Supplemental Table 1 - Detailed Scoring System
Lifestyle-Score:	Diet score		Physical activity score		Smoking score		Alcohol score			final lifestyle score
FFQ-Code	Score unfavorable foods (a)	Score favorable foods (b)	Category (a)	Score	Smoking Status (a)	Score	Gender	Alcohol intake (g/d) (a)	Score	Diet (a+b)
1-several times per day	3	0	1- low	10	Non-Smoking	0	Female	>10	5	+
2-(almost) each day	2	0	2- moderate	5	Previous Smoking	5		<=10	0	Physical Activity (a+b)
3-several times per week	2	1	3- intense	0	Current Smoking	10	Male	>20	5	+
4-once per week	1	1	Quartile (MET-min/week) (b)	Score	Quartile (pack-years) (b)	Score		<=20	0	Smoking (a+b)
5-2–3 times per month	1	2	1th (<=1977)	10	1th (<=3.9208)	0				+
6-once or less a month	0	2	2nd - 3rd. (1978-6611)	5	2nd - 3rd. (3.9209 – 24.5279)	5				Alcohol (a+b)
7-rather never	0	3	4th (>=6612)	0	4th (>=24.4280)	10
	including: meat incl. chicken; cold cuts/ sausages; roasted/panfried potatoproducts; barbecue; smoked products; preped meals; fast food e.g hamburger, Doener, Bratwurst, Currywurst; sugar sweetened beverages;excluding sweets, chips, butter, cake -> was significant negative correlated with BMI	Fish; fresh/frozen vegetables;canned vegetables; raw vegetables; Whole Grain products; Water consumption; exluding: fruits, grains/corn, pasta/rice -> sign. positive correlated with BMI

### Sheet: Suppl. Table 2
Supplemental Table 2 - Study Characteristics of the subgroups
N=4107 (total cohort)
	Healthy Lifestyle (LS≤5th pct)		Unhealthy Lifestyle (LS≥95th pct)		P-Values (LS 5th pct vs. LS 95th pct)
	Discovery cohort	Validation cohort	Discovery cohort	Validation cohort	Discovery cohort	Validation cohort
N	48	113	50	100
Gender (N: female/male)	36/12	94/19	18/32	35/65	<1x10-3	<1x10-11
Age (years)	57.6 ± 6.8	57.7 ± 13.3	58.3 ± 5.5	55 ± 10.5	0.56	0.11
BMI (kg/m²)	28.48 ± 6.21	27.01 ± 6.13	28.9 ± 6.69	27.22 ± 6.29	0.75	0.81
BMI category (N: lean/obese/overweight)	23/-/25	70/-/43	25/-/25	61/-/39	0.99	0.99
WHR	0.89 ± 0.08	0.88 ± 0.07	0.98 ± 0.09	0.96 ± 0.1	<1x10-6	<1x10-9
Waist circumference (cm)	94.72 ± 15.43	92.31 ± 14.6	103.66 ± 17.28	99.35 ± 17.87	<0.01	<0.01
Fasting plasma glucose (mmol/l)	5.60 ± 0.93	5.58 ± 0.86	5.74 ± 0.79	5.62 ± 0.79	0.42	0.69
Fasting plasma insulin (pmol/l)	64.98 ± 45.56	61.13 ± 44.6	75.54 ± 46.28	67.31 ± 45.83	0.26	0.32
Plasma LDL (mmol/l)	3.30 ± 0.88	3.24 ± 0.89	3.72 ± 0.94	3.5 ± 0.95	<0.05	<0.05
Plasma HDL (mmol/l)	1.72 ± 0.41	1.8 ± 0.4	1.51 ± 0.39	1.48 ± 0.39	<0.05	<1x10-7
Plasma Apolipoprotein A1 (g/l)	1.75 ± 0.26	1.78 ± 0.26	1.65 ± 0.26	1.62 ± 0.27	<0.05	<1x10-4
Plasma Triglycerides (mmol/l)	1.20 ± 0.66	1.1 ± 0.53	1.64 ± 0.91	1.57 ± 1.01	<0.01	<1x10-4
Diet Score (range: 3-27)	8.48 ± 2.05	8.5 ± 1.96	14.78 ± 2.99	15.09 ± 3.01	<1x10-15	<1x10-15
PA Score (range: 0-20)	0.63 ± 1.67	0.66 ± 1.7	18 ± 2.86	17.25 ± 3.58	<1x10-15	<1x10-15
Smoking Score (range: 0-20)	0.1 ± 0.72	0.09 ± 0.66	17.5 ± 3.07	17.1 ± 3.03	<1x10-15	<1x10-15
Alcohol Score (range 0-5)	0.1 ± 0.72	0.13 ± 0.81	2.8 ± 2.51	3.05 ± 2.45	<1x10-9	<1x10-15
LS (range: 3-66)	9.31 ± 1.82	9.39 ± 1.56	53.08 ± 3.97	52.49 ± 3.9	<1x10-15	<1x10-15

### Sheet: Suppl. Table 3
Supplemental Table 3 - Self-designed primer sequences
Primer - F2RL3	Id	Sequence	Nt	Tm, ºC	%GC
PCR	F1	GGGTTGGGTGTTTATTAGGT	20	59.3	45
PCR	R1	AAACAACCCCAAAACCAACAAAAAATCA	28	58.4	32.1
Sequencing	S1	GGGGTTGTAGGTTAATGG	18	46.3	50
Target Polymorphisms	Position4, Position5, Position6
Sequence to Analyze	GTTGGYGTTG TGGGTGTTGG TTAYGTAGGT ATTTYGGTTG TTTTTTATTA TGTTGTTGAT G
Primer- RARA	Id	Sequence	Nt	Tm, ºC	%GC
PCR	F1	GTGGGGATTTAGTGTGAGAA	20	58.4	45
PCR	R1	CCTCCTCCTCTCCAAATTC	19	59.2	52.6
Sequencing	S1	GTTTTTTGTTTAGTTTGGATTTTG	24	44.6	25
Target Polymorphisms	Position8, Position9
Sequence to Analyze	T TTTTYGTTT TAGTTTYGTT TTTTTTTYGT TTTTTTTTAG TTG

### Sheet: Suppl. Table 4
Supplemental Table 4 - All lifestyle specific Differentially Methylated Regions (DMRs)
Chromosome	Start	End	Strand	Number CpGs	Min. smoothed FDR	Max. difference	Mean difference	UCSC RefGene name
chr5	179740743	179741120	*	4	0.0299779	-0.115525	-0.0692139	GFPT2		0.00606412
chr3	53700141	53700263	*	3	0.000280372	-0.0581668	-0.0529356	CACNA1D		0.00846463
chr10	130726406	130726701	*	3	0.000287833	-0.0661414	-0.0521503	NA
chr16	55866757	55867072	*	4	0.00977926	-0.0840829	-0.0501562	CES1
chr20	55835831	55836676	*	4	4.50739e-07	-0.0630064	-0.048501	BMP7
chr4	169770092	169770406	*	3	0.0244721	-0.0513778	-0.0480931	PALLD
chr1	58898552	58898793	*	3	0.00260156	-0.0623118	-0.0474519	DAB1
chr10	128810484	128810904	*	3	0.0130777	-0.0571835	-0.0467457	DOCK1
chr20	61590751	61591066	*	3	0.0306728	-0.0484554	-0.0453421	SLC17A9
chr3	29377160	29377980	*	3	2.4182e-05	-0.0723962	-0.0446452	RBMS3
chr15	90345999	90346923	*	5	1.72483e-19	-0.0859034	-0.0445631	ANPEP
chr11	132662455	132662963	*	4	0.000910498	-0.0568083	-0.0434619	OPCML
chr6	170557102	170558102	*	6	1.1415e-06	-0.0721045	-0.0434242	NA
chr7	157405965	157406737	*	6	9.89334e-10	-0.0584997	-0.0434222	PTPRN2
chr10	134332277	134332442	*	3	0.0128278	-0.0516794	-0.042922	NA
chr8	1321333	1321883	*	5	0.021319	-0.0677029	-0.0417997	NA
chr4	184642625	184642971	*	4	6.52434e-05	-0.0454813	-0.0416665	NA
chr8	144358566	144359074	*	3	0.0253601	-0.0630594	-0.0407572	GLI4;ZFP41
chr4	72119734	72120167	*	3	3.1869e-07	-0.0555496	-0.0402381	SLC4A4
chr12	108634147	108634275	*	3	0.000832001	-0.0445647	-0.0398303	WSCD2
chr17	73823769	73825227	*	7	1.22361e-20	-0.062518	-0.0394235	UNC13D
chr7	45002287	45002980	*	4	1.36505e-06	-0.0812661	-0.0385427	MYO1G
chr22	32438947	32439391	*	5	8.13832e-07	-0.0471006	-0.0370763	SLC5A1
chr1	870791	871546	*	7	0.000105272	-0.041232	-0.0370477	SAMD11
chr8	144371144	144372051	*	6	0.00117294	-0.0714979	-0.0369362	ZNF696
chr20	62084549	62084833	*	3	5.28734e-05	-0.0447373	-0.0365698	KCNQ2
chr6	170553133	170555276	*	9	1.27402e-07	-0.0519568	-0.0361306	NA
chr6	160241519	160241556	*	3	0.0368733	-0.0387299	-0.0360396	PNLDC1
chr4	187125413	187126139	*	5	0.00109643	-0.0665026	-0.0359907	CYP4V2
chr1	154237531	154238265	*	3	0.00280451	-0.0532581	-0.0358744	UBAP2L
chr10	135341443	135343248	*	12	0.0031751	-0.0631216	-0.0357265	CYP2E1
chr8	143580965	143581481	*	3	0.00632108	-0.0502358	-0.0354987	ADGRB1
chr7	51539514	51539678	*	3	0.021094	-0.0365873	-0.0354036	NA
chr3	22412124	22414843	*	10	4.48934e-12	-0.0915108	-0.0353824	ZNF385D
chr7	1216824	1216933	*	3	0.03547	-0.0524351	-0.0346093	NA
chr11	68637568	68638100	*	3	0.00269104	-0.0628809	-0.0345971	NA
chr19	51980685	51980908	*	3	0.00763205	-0.0672492	-0.0343463	CEACAM18
chr2	241975035	241976658	*	8	2.09719e-11	-0.105742	-0.034067	SNED1
chr11	76902992	76903183	*	3	0.0267792	-0.0350148	-0.0336186	MYO7A
chr1	169677313	169677921	*	4	4.28544e-06	-0.0482522	-0.0333271	C1orf112;SELL
chr5	179588440	179588838	*	3	0.0414824	-0.0361769	-0.0325332	RASGEF1C
chr4	3043199	3043752	*	3	0.0109981	-0.0333666	-0.0324022	NA
chr4	675137	675936	*	4	0.0111797	-0.0513858	-0.032192	MYL5;SLC49A3
chr22	30969767	30970729	*	4	0.00474461	-0.0492335	-0.030899	GAL3ST1
chr6	30411932	30412351	*	4	1.02443e-07	-0.0429058	-0.0305332	NA
chr4	18320820	18321251	*	4	1.35878e-05	-0.0367123	-0.0300529	NA
chr19	3480363	3480940	*	7	1.2333e-05	-0.0444421	-0.0299517	SMIM24
chr11	116577961	116578399	*	4	0.00512349	-0.0644966	-0.0298213	NA
chr7	16505094	16506521	*	9	1.24992e-08	-0.0587145	-0.0298111	SOSTDC1
chr6	159359940	159360209	*	3	0.0122513	-0.0423594	-0.0294531	NA
chr8	144222015	144222455	*	5	0.00286145	-0.0393183	-0.0294523	NA
chr3	172312523	172313107	*	4	0.00303351	-0.0564427	-0.029415	NA
chr13	112861499	112862112	*	4	0.00607354	-0.0392015	-0.0291872	NA
chr1	42384564	42385941	*	6	7.07403e-07	-0.0533674	-0.0288612	HIVEP3
chr1	6187633	6188136	*	5	0.00601697	-0.0608349	-0.0285553	CHD5
chr6	28757018	28757569	*	4	0.000748643	-0.056616	-0.0284392	NA
chr5	496081	496476	*	4	0.0198424	-0.0370292	-0.0284233	SLC9A3
chr2	242003078	242003549	*	3	0.00452696	-0.0379546	-0.0282939	SNED1
chr12	8380001	8380472	*	5	0.000300152	-0.050423	-0.0278994	FAM90A1
chr16	75894736	75895031	*	5	0.00928802	-0.0413967	-0.0277153	NA
chr7	71868406	71868494	*	3	3.57702e-07	-0.0449	-0.0277072	CALN1
chr16	401986	403022	*	4	0.00447648	-0.0372069	-0.0276797	AXIN1
chr1	230468464	230468773	*	5	0.0384881	-0.0356036	-0.0273827	PGBD5
chr13	74864357	74864782	*	3	0.00438758	-0.0415533	-0.0273028	NA
chr6	16217234	16218436	*	5	0.000852747	-0.0614877	-0.0272275	NA
chr17	75789279	75790091	*	6	0.000425602	-0.0627306	-0.0271302	NA
chr1	24195347	24195659	*	4	0.0203373	-0.0401576	-0.0268727	FUCA1
chr11	116371188	116371487	*	5	0.00269347	-0.0470557	-0.026852	NA
chr5	140580101	140580212	*	3	0.00468384	-0.0592924	-0.0267259	PCDHB11
chr10	111966029	111966886	*	4	0.0249723	-0.0459477	-0.0266704	MXI1
chr3	52351355	52351963	*	6	0.00033646	-0.0362666	-0.0265901	DNAH1
chr7	4901337	4901798	*	8	0.0114002	-0.0389909	-0.0265684	PAPOLB;RADIL
chr20	62680986	62681064	*	5	0.0483984	-0.0387612	-0.0264608	SOX18
chr5	96077898	96078834	*	5	0.00513363	-0.0348717	-0.0264035	CAST
chr16	857576	858499	*	4	0.013591	-0.0517855	-0.0261841	PRR25
chr2	239432223	239432329	*	3	0.00695755	-0.0358561	-0.0259556	LINC01107
chr16	1143566	1144264	*	4	0.000436561	-0.0311681	-0.0259221	C1QTNF8
chr3	35706038	35706161	*	3	0.0216077	-0.0306412	-0.0257406	ARPP21
chr17	746502	746641	*	3	0.0184874	-0.0326857	-0.0257028	NXN
chr10	134062078	134062614	*	4	0.000136013	-0.0651987	-0.0253836	STK32C
chr2	241611931	241612327	*	4	0.0145434	-0.0368506	-0.0253462	NA
chr15	90734476	90735422	*	4	6.27988e-07	-0.0330304	-0.0251837	SEMA4B
chr17	78560478	78560916	*	3	0.000410293	-0.0363624	-0.0251413	RPTOR
chr7	98424185	98424289	*	3	0.030544	-0.028813	-0.0251403	NA
chr1	211652276	211652741	*	4	0.00105994	-0.0343792	-0.0251021	RD3
chr1	19600141	19601069	*	8	0.000341046	-0.0666094	-0.0247988	AKR7L
chr7	158250469	158250978	*	3	0.0409945	-0.0762694	-0.0246494	PTPRN2
chr11	115860682	115861018	*	5	0.00335752	-0.0291489	-0.0245457	NA
chr2	239036809	239037533	*	6	0.00647966	-0.0399169	-0.0244824	ESPNL
chr1	180922629	180923340	*	5	0.0235016	-0.0525175	-0.0244358	NA
chr18	77442923	77443784	*	3	0.00697006	-0.0314162	-0.0242728	CTDP1
chr8	96085385	96085994	*	4	0.025098	-0.0383789	-0.0242071	MIR3150B;NDUFAF6
chr13	112986575	112986978	*	5	0.00179654	-0.0417792	-0.0241212	NA
chr16	22959819	22959875	*	3	0.0428429	-0.038175	-0.0240654	NA
chr7	149112887	149113196	*	4	0.0389501	-0.0393505	-0.0240403	NA
chr6	7468364	7469052	*	6	0.0100407	-0.0327016	-0.024005	NA
chr1	19181040	19181419	*	5	0.000364622	-0.0589265	-0.0239559	TAS1R2
chr3	67022555	67023309	*	4	0.0240491	-0.0353469	-0.0239247	NA
chr12	122442301	122443562	*	4	0.00283236	-0.0388511	-0.0237231	NA
chr10	134650068	134650743	*	3	6.29248e-07	-0.0470219	-0.0237097	CFAP46
chr15	32162415	32162783	*	3	0.0301898	-0.0433404	-0.0236628	OTUD7A
chr10	45359611	45360313	*	5	0.000585616	-0.043925	-0.0236585	TMEM72-AS1
chr14	56045827	56046098	*	4	0.0184531	-0.0351069	-0.0236572	KTN1;KTN1-AS1
chr10	31288287	31288688	*	3	0.00436366	-0.025266	-0.0236444	ZNF438
chr5	421317	422114	*	3	0.00504593	-0.0352719	-0.0235435	AHRR
chr15	99499605	99499719	*	3	0.00544005	-0.0293018	-0.023461	IGF1R
chr5	1952807	1953127	*	3	0.0239537	-0.0441092	-0.0233579	NA
chr10	123286125	123286731	*	4	0.0235968	-0.0403267	-0.0232662	FGFR2
chr4	71337658	71337873	*	4	0.0196498	-0.0277003	-0.023201	MUC7
chr10	82295394	82295864	*	4	0.0148685	-0.049782	-0.0231708	SH2D4B
chr6	100442489	100442603	*	3	0.0323821	-0.03039	-0.0229498	MCHR2;MCHR2-AS1
chr6	108444105	108445534	*	9	0.000634718	-0.0493991	-0.0229392	NA
chr11	46402949	46403087	*	3	0.0409244	-0.0382373	-0.0227825	MDK
chr3	196750158	196750506	*	3	0.0435771	-0.028763	-0.0227219	MELTF
chr10	112888790	112889349	*	3	0.00504593	-0.0297421	-0.0226541	NA
chr14	22938675	22939357	*	5	0.00438136	-0.0338878	-0.0225075	NA
chr2	3699195	3699563	*	5	0.0368712	-0.034957	-0.0225032	NA
chr10	134150119	134150760	*	11	0.00026569	-0.0348555	-0.0225028	LRRC27;STK32C
chr6	29894940	29895260	*	8	0.0307895	-0.0613041	-0.022467	HCG4B;HLA-G;HLA-H;HLA-J
chr3	156273277	156273486	*	5	0.0427821	-0.0370163	-0.0223695	SSR3
chr3	128690194	128690824	*	3	0.000270516	-0.0330596	-0.0223508	CFAP92
chr13	113582793	113583686	*	3	0.00620233	-0.0306086	-0.0221834	NA
chr15	76440405	76440448	*	3	0.0336503	-0.0389165	-0.0221205	TMEM266
chr16	49564354	49564462	*	3	0.0121668	-0.030717	-0.0220947	ZNF423
chr2	163625066	163625295	*	3	0.00423571	-0.0522829	-0.0220828	KCNH7
chr2	241508090	241508108	*	3	0.0262262	-0.0289775	-0.0220369	RNPEPL1
chr11	70455278	70455309	*	3	0.0254365	-0.0249663	-0.0220096	SHANK2
chr15	23809945	23811572	*	14	6.91861e-06	-0.040959	-0.0219475	MIR4508;MKRN3
chr3	11643341	11643630	*	5	1.49111e-05	-0.031555	-0.0219262	VGLL4
chr10	14050455	14052028	*	13	0.00149497	-0.0440298	-0.021908	FRMD4A
chr12	34464089	34464939	*	3	0.0058997	-0.0253248	-0.0218354	NA
chr2	240142589	240142806	*	3	0.0422179	-0.0261008	-0.0218061	HDAC4
chr20	60294656	60295700	*	6	0.000133006	-0.0365031	-0.0217343	CDH4
chr16	85496172	85496275	*	3	0.0221642	-0.0436333	-0.0216846	NA
chr10	134943246	134943309	*	3	0.0450053	-0.0420402	-0.0216502	ADGRA1
chr14	105318279	105318494	*	3	0.0209948	-0.0296391	-0.0215889	NA
chr3	81557365	81557839	*	3	0.0240341	-0.0302135	-0.0215194	GBE1
chr13	112733670	112733739	*	3	0.0454913	-0.0310834	-0.0214702	NA
chr17	76037035	76037562	*	6	0.00238213	-0.0431756	-0.0213935	TNRC6C
chr7	23529999	23530810	*	4	0.0116358	-0.0276996	-0.0213481	RPS2P32
chr13	43294435	43294719	*	3	0.0323555	-0.0351172	-0.0212455	NA
chr12	133706128	133706422	*	3	0.0151805	-0.0407121	-0.0210361	ZNF10;ZNF268;ZNF891
chr14	76734327	76734850	*	6	0.0316284	-0.0430061	-0.0209726	NA
chr6	30079090	30079280	*	8	0.0431264	-0.0458171	-0.0209663	TRIM31
chr4	2820428	2820479	*	3	0.0277856	-0.0237495	-0.0209582	SH3BP2
chr14	78869751	78870232	*	6	0.0104193	-0.0425234	-0.0209407	NRXN3
chr5	1227968	1229127	*	5	0.00189688	-0.0369239	-0.0209213	SLC6A18
chr2	36780691	36780705	*	3	0.00469878	-0.0249226	-0.0209164	FEZ2
chr5	115962086	115962584	*	3	0.0019558	-0.0300489	-0.0208496	NA
chr1	44430285	44430921	*	3	1.49957e-06	-0.0376414	-0.0207458	DPH2;IPO13
chr1	203320297	203321087	*	10	0.00819152	-0.0305995	-0.0207394	FMOD
chr14	103243389	103244199	*	3	0.00849953	-0.0494415	-0.0207194	TRAF3
chr18	9334488	9334792	*	7	0.0174703	-0.032551	-0.020712	TWSG1
chr14	81425912	81426577	*	5	4.02307e-05	-0.0420717	-0.0206538	CEP128;TSHR
chr14	50910667	50910968	*	3	0.00287254	-0.0379006	-0.0205822	MAP4K5
chr12	130823570	130824529	*	7	0.016103	-0.0546325	-0.0205494	PIWIL1
chr17	7233596	7234027	*	3	0.0227897	-0.0370864	-0.0205452	NEURL4
chr7	150872023	150872218	*	3	0.0336496	-0.029303	-0.0205092	NA
chr1	109373104	109373498	*	3	0.0232512	-0.0327541	-0.0204538	AKNAD1
chr9	14992085	14992232	*	3	0.0332279	-0.0372641	-0.020376	LOC389705
chr5	7348324	7348673	*	3	0.00251877	-0.0280606	-0.0203722	NA
chr11	7535611	7535983	*	4	0.00866702	-0.0380435	-0.0202828	PPFIBP2
chr1	24525983	24526095	*	3	0.0116665	-0.0272235	-0.0202685	LINC02800
chr1	236095453	236096728	*	3	0.000765938	-0.0267974	-0.0202645	NA
chr8	6481431	6481608	*	3	0.00129047	-0.0292155	-0.0202411	MCPH1
chr13	113097140	113097975	*	6	4.75138e-07	-0.0340319	-0.020235	NA
chr2	130345044	130345405	*	4	0.0336991	-0.0314229	-0.020195	NA
chr6	167047310	167047877	*	3	0.0044213	-0.0293444	-0.0201451	RPS6KA2
chr14	56777076	56777875	*	7	0.0119456	-0.0417494	-0.0201072	NA
chr19	294042	295123	*	3	0.0002174	-0.0596077	-0.0201052	PLPP2
chr12	57937334	57937454	*	3	0.000453139	-0.0307037	-0.0200968	DCTN2
chr9	130487227	130487287	*	3	0.0284994	-0.0207173	-0.0200687	PTRH1;TTC16
chr7	96641558	96642163	*	3	0.0295368	-0.0380769	-0.0200672	DLX6-AS1
chr10	5932453	5932700	*	3	0.0341982	-0.0317335	-0.0200616	ANKRD16;FBH1
chr15	90030316	90030679	*	3	0.0103897	-0.0229144	-0.0200586	RHCG
chr1	3400412	3400780	*	3	0.0149698	-0.042002	-0.0200485	NA
chr4	69312514	69313197	*	4	0.00128188	-0.0346264	-0.019901	TMPRSS11E
chr4	7512177	7512528	*	5	0.00238525	-0.0456362	-0.0198439	SORCS2
chr14	61655040	61655919	*	5	0.0221772	-0.0415118	-0.0197212	PRKCH
chr6	15248611	15249351	*	5	0.0123734	-0.0360767	-0.0197168	JARID2
chr2	79738545	79739278	*	6	0.000442101	-0.0380824	-0.0197056	CTNNA2
chr10	125754300	125755854	*	7	1.54104e-07	-0.0351412	-0.0196895	NA
chr16	1507634	1509206	*	7	0.0104921	-0.0527049	-0.0196357	CLCN7
chr17	4079262	4079652	*	4	0.00167318	-0.0257067	-0.0196085	ANKFY1
chr2	239139911	239140910	*	9	3.37405e-05	-0.041316	-0.0196077	LINC02610;TARDBPP3
chr19	18873037	18873268	*	3	0.00051021	-0.0374106	-0.0196018	CRTC1
chr16	90114063	90114307	*	6	0.0439409	-0.030203	-0.0195789	URAHP
chr1	51795862	51796003	*	3	0.0144424	-0.0265529	-0.0195283	TTC39A
chr13	27745469	27746386	*	8	0.00117233	-0.033932	-0.0193864	USP12
chr11	110296837	110297121	*	3	0.000173999	-0.0260775	-0.0193485	FDX1
chr20	61309080	61309743	*	4	0.0177428	-0.0313479	-0.0192751	NA
chr1	221509067	221509763	*	3	1.35298e-05	-0.0330789	-0.0192482	LINC02817
chr5	140561239	140562562	*	9	0.000513358	-0.0413893	-0.0192063	PCDHB16
chr12	34755568	34756440	*	5	0.00837123	-0.0222895	-0.0191726	NA
chr10	6214016	6214079	*	3	0.0398214	-0.0197192	-0.0191395	PFKFB3
chr6	138893111	138893718	*	6	2.30698e-05	-0.0557318	-0.0191352	NHSL1
chr14	104263779	104264228	*	3	0.0156705	-0.0211982	-0.0191264	PPP1R13B
chr16	10133433	10133501	*	3	0.0104088	-0.0308181	-0.0191222	GRIN2A
chr7	42942369	42942901	*	4	0.0034236	-0.030704	-0.0190805	NA
chr14	105885531	105886413	*	11	0.00126475	-0.0484672	-0.0190775	MTA1
chr8	29172607	29172998	*	4	0.0225662	-0.0337801	-0.0189574	NA
chr17	74072957	74074118	*	7	3.9157e-06	-0.045262	-0.0189332	GALR2;SRP68;ZACN
chr10	13481846	13482639	*	5	0.000855984	-0.0565927	-0.0189099	BEND7
chr16	85539811	85540731	*	3	0.0053363	-0.0396519	-0.0189089	NA
chr11	40315337	40315861	*	4	0.0353402	-0.0340607	-0.0187633	LRRC4C
chr7	15601624	15602593	*	4	0.0130044	-0.0431185	-0.0186927	AGMO
chr2	241458886	241459227	*	4	0.0329755	-0.0281191	-0.018664	ANKMY1
chr8	143210309	143210482	*	3	0.0335523	-0.0233713	-0.0186268	NA
chr9	127562983	127563860	*	4	8.56878e-05	-0.0316059	-0.0185725	OLFML2A
chr1	48463105	48463807	*	5	0.00407137	-0.0505334	-0.0185153	TRABD2B
chr2	149855950	149856468	*	3	0.00894451	-0.0219755	-0.0184936	KIF5C
chr6	3160502	3160634	*	4	0.00807495	-0.0238474	-0.0184784	TUBB2A
chr3	184098184	184098596	*	4	0.00509883	-0.0310396	-0.0184725	CHRD;THPO
chr17	38975396	38975449	*	3	0.0324268	-0.0260143	-0.0184629	KRT10;TMEM99
chr10	3207620	3208485	*	3	0.0233629	-0.0288625	-0.0184621	PITRM1
chr7	158243369	158243632	*	3	0.0377487	-0.0371187	-0.018444	PTPRN2
chr9	137978190	137979399	*	9	5.64985e-05	-0.0476747	-0.0184127	OLFM1
chr11	122451407	122452135	*	3	1.78742e-05	-0.0195191	-0.0184051	NA
chr10	29698152	29699043	*	9	0.024188	-0.0290637	-0.0183444	PTCHD3P1
chr1	167486978	167488503	*	8	6.17454e-05	-0.0283003	-0.0183283	CD247
chr14	22950395	22951393	*	6	0.00221695	-0.0337953	-0.0182429	NA
chr19	38713050	38713373	*	4	0.00965441	-0.0315931	-0.0182322	DPF1
chr17	79503292	79504745	*	7	0.000327711	-0.0487604	-0.0182066	FSCN2
chr10	119117341	119117529	*	3	0.0237284	-0.0315988	-0.018098	PDZD8
chr2	121411622	121412432	*	5	0.00765368	-0.0346137	-0.0180348	NA
chr1	58525572	58525635	*	3	0.042772	-0.0256304	-0.0179493	DAB1
chr19	55013104	55013954	*	7	0.000906925	-0.0630009	-0.0178915	LAIR2
chr2	179387456	179388064	*	4	0.0432496	-0.0330765	-0.017869	MIR548N;TTN-AS1
chr6	152011399	152012474	*	5	0.0121663	-0.0243807	-0.0178664	ESR1
chr1	35913782	35914081	*	3	0.00316496	-0.0251381	-0.0177673	KIAA0319L
chr17	38717206	38717275	*	3	0.0314352	-0.0236383	-0.0177414	CCR7
chr1	10709185	10711695	*	10	0.000780283	-0.0445087	-0.0176933	CASZ1
chr16	50347766	50347895	*	3	0.00339285	-0.0294082	-0.0175671	ADCY7
chr11	133837265	133838053	*	4	0.0252166	-0.0331656	-0.0175503	NA
chr5	190822	192650	*	16	5.22289e-22	-0.0627611	-0.0175324	LRRC14B
chr1	12508973	12509707	*	4	0.00428072	-0.034375	-0.0174454	VPS13D
chr3	71592056	71592501	*	3	0.0157228	-0.0212731	-0.0173824	FOXP1;MIR1284
chr8	145637966	145639652	*	9	1.32593e-05	-0.0347673	-0.0173743	CPSF1;SLC39A4
chr3	46250357	46250809	*	3	0.0279702	-0.0271255	-0.0173736	CCR1;CCR3
chr1	163037784	163039184	*	16	4.02679e-06	-0.0561705	-0.0173325	RGS4
chr13	112187145	112187396	*	4	0.0166826	-0.0234475	-0.0173243	NA
chr1	236046939	236047034	*	3	0.0394058	-0.0288092	-0.0172947	LYST
chr2	11885266	11885560	*	3	0.0194802	-0.0278895	-0.0172878	LPIN1
chr14	73137874	73138006	*	3	0.0209669	-0.0444215	-0.017275	DPF3
chr7	158512380	158512671	*	4	0.00492812	-0.0422616	-0.0172579	NA
chr13	20160420	20161246	*	5	0.000189313	-0.0332358	-0.017244	NA
chr1	209978796	209980186	*	15	3.50484e-09	-0.04349	-0.017226	IRF6
chr9	128651435	128652652	*	5	0.000156635	-0.0386769	-0.0172194	PBX3
chr15	75119018	75119335	*	3	0.0460171	-0.0259214	-0.0171707	CPLX3;LMAN1L
chr11	20229517	20230330	*	5	0.0055321	-0.0190293	-0.0170873	NA
chr8	130950848	130951373	*	3	0.0048149	-0.0203391	-0.0170649	CYRIB
chr7	100611492	100612155	*	5	0.0211391	-0.0478939	-0.016946	MUC12
chr19	39402823	39403373	*	7	0.0126399	-0.033591	-0.0168946	CCER2
chr7	154684051	154685308	*	11	0.000203417	-0.0617066	-0.0168843	DPP6
chr15	102345708	102345981	*	3	0.00499507	-0.0274825	-0.0168834	OR4F6
chr17	21156233	21157499	*	12	2.23673e-06	-0.0479148	-0.0168379	NATD1
chr3	69248890	69249718	*	3	0.0134521	-0.0253497	-0.0168098	FRMD4B
chr7	101603298	101603359	*	3	0.00474981	-0.0183986	-0.0167814	CUX1
chr11	62192276	62192381	*	3	0.0480712	-0.0233274	-0.0167541	NA
chr5	346365	346987	*	3	0.00518398	-0.02337	-0.0167	AHRR
chr5	14108303	14108781	*	4	0.0220441	-0.0251631	-0.0166885	NA
chr2	240144335	240146162	*	5	0.000974161	-0.0378212	-0.0166586	HDAC4
chr9	139222119	139222968	*	4	0.0175842	-0.025577	-0.0166304	DKFZP434A062;GPSM1
chr20	43540202	43540309	*	3	0.0306066	-0.0234201	-0.0165957	PABPC1L
chr12	133083102	133083593	*	4	0.00232307	-0.0248257	-0.0165763	FBRSL1
chr1	23279278	23280477	*	7	0.00302964	-0.0278748	-0.0165689	NA
chr3	122640625	122640935	*	3	0.03319	-0.0185535	-0.0165651	SEMA5B
chr12	48197060	48197491	*	3	0.0333813	-0.0209547	-0.0165478	HDAC7
chr8	144659492	144661051	*	15	5.22944e-06	-0.0366803	-0.0165418	MROH6;NAPRT
chr1	59483475	59484803	*	5	0.0168047	-0.0355266	-0.0165294	NA
chr5	154230173	154230438	*	5	0.000257683	-0.020357	-0.0165143	FAXDC2
chr18	67624071	67624393	*	3	0.00213643	-0.0383771	-0.0165033	CD226
chr12	81107990	81108034	*	3	0.0155799	-0.0206158	-0.0164921	MYF5
chr21	40451371	40451934	*	3	0.0294445	-0.0177342	-0.0164509	NA
chr8	11567691	11567896	*	3	0.0278945	-0.0420673	-0.0164504	GATA4
chr6	32634276	32634362	*	4	0.0195872	-0.0320261	-0.0164321	HLA-DQB1
chr13	27580727	27580970	*	4	0.0332145	-0.0345051	-0.016424	NA
chr16	70837763	70838524	*	3	4.91203e-06	-0.0604727	-0.0164165	VAC14
chr6	170123723	170124346	*	3	0.0204494	-0.0218112	-0.0163698	PHF10
chr1	2518104	2518194	*	4	0.0482985	-0.025374	-0.0163074	PRXL2B
chr5	5140372	5140646	*	3	0.0253904	-0.0251119	-0.0162818	ADAMTS16
chr3	158526734	158527481	*	3	0.0176495	-0.0311535	-0.0162623	MFSD1
chr7	73704188	73704691	*	4	0.0146847	-0.0460586	-0.0162562	CLIP2
chr1	222014008	222014996	*	4	0.00297756	-0.0241317	-0.0162516	NA
chr4	90815958	90816310	*	3	0.0177427	-0.0243355	-0.0162349	MMRN1
chr8	54164879	54165363	*	3	0.0342345	-0.0246673	-0.0162332	OPRK1
chr7	151504844	151505116	*	3	0.0291259	-0.0271895	-0.016232	PRKAG2
chr10	45420821	45420996	*	3	0.00111423	-0.0210619	-0.0162276	TMEM72;TMEM72-AS1
chr11	32125186	32125738	*	3	0.00295559	-0.0188215	-0.0161688	RCN1
chr4	122853693	122854532	*	9	0.00251877	-0.0506488	-0.0161678	TRPC3
chr1	3620638	3621445	*	5	0.006502	-0.0279479	-0.0161172	TP73
chr3	118891705	118892461	*	7	0.00592993	-0.0342614	-0.0161006	UPK1B
chr8	142950423	142950502	*	3	0.00619968	-0.0384033	-0.0160692	NA
chr1	112532078	112532258	*	3	0.0286502	-0.0518473	-0.0160486	KCND3;LINC01750
chr3	194826197	194826983	*	6	0.0109361	-0.0223867	-0.0160485	XXYLT1
chr17	1157257	1157446	*	5	0.0153355	-0.0401515	-0.0160435	NA
chr1	2207859	2208225	*	3	0.00607354	-0.0266851	-0.0159998	SKI
chr13	38172803	38173002	*	3	0.0196211	-0.0312996	-0.0159984	POSTN
chr8	1897020	1897487	*	4	0.00927795	-0.0306973	-0.0159859	ARHGEF10
chr17	72667005	72667394	*	8	0.0367315	-0.0283411	-0.0159598	RAB37
chr20	57556052	57556415	*	5	0.019096	-0.0300623	-0.015942	NELFCD
chr11	22850891	22851422	*	8	0.0235798	-0.0355479	-0.0158481	SVIP
chr19	1789060	1789618	*	4	0.0282561	-0.0240294	-0.0158427	ATP8B3
chr5	150004235	150004508	*	3	0.0201669	-0.0340751	-0.0157773	SYNPO
chr6	75982940	75983278	*	3	0.00712713	-0.0175049	-0.0157661	TMEM30A
chr6	170596856	170598215	*	7	0.00525478	-0.0365326	-0.015744	DLL1
chr10	8373416	8374526	*	7	1.39588e-05	-0.0299331	-0.0157244	NA
chr3	101659630	101660066	*	3	0.00149874	-0.0275512	-0.0157242	LINC02085
chr19	291022	292131	*	10	8.88924e-07	-0.042365	-0.0157215	PLPP2
chr12	54354162	54354590	*	3	0.00835604	-0.0261264	-0.0157073	NA
chr12	52888292	52888480	*	3	0.0376057	-0.0210405	-0.0156623	KRT6A
chr2	241644166	241644240	*	3	0.0220314	-0.0221272	-0.0156575	NA
chr21	27945413	27945542	*	3	0.0484922	-0.0237794	-0.0156308	CYYR1
chr3	194868427	194868843	*	6	0.00679464	-0.0334944	-0.0156096	XXYLT1;XXYLT1-AS2
chr14	23586582	23586886	*	3	0.00254089	-0.0225774	-0.0156003	CEBPE
chr11	395625	397613	*	10	0.00100663	-0.0466963	-0.015558	PKP3
chr17	75032801	75033339	*	4	0.00159519	-0.0281493	-0.0155459	NA
chr1	227974177	227975220	*	6	0.00500334	-0.0314117	-0.0155388	NA
chr12	131872163	131872391	*	3	0.00493469	-0.0226728	-0.0155014	NA
chr1	201708419	201708558	*	4	0.0364135	-0.0276541	-0.0155004	NAV1
chr2	226264545	226264927	*	4	0.0368858	-0.0325808	-0.0154824	NYAP2
chr6	23177275	23178052	*	5	0.000579664	-0.0339281	-0.0154478	NA
chr1	242161780	242161881	*	3	0.0303133	-0.0277985	-0.0154422	MAP1LC3C
chr2	240876536	240876920	*	3	0.0111128	-0.030066	-0.0154105	NA
chr14	76393953	76395305	*	3	0.000256606	-0.0249865	-0.0153884	TTLL5
chr11	7597402	7598673	*	11	2.33381e-05	-0.0462597	-0.0153304	PPFIBP2
chr2	2617199	2617432	*	3	0.0364602	-0.0288436	-0.015328	NA
chr7	150674012	150675308	*	6	0.010774	-0.0415291	-0.0152892	KCNH2
chr10	102510356	102510568	*	3	0.00579644	-0.0336267	-0.0152505	PAX2
chr19	35939523	35940174	*	3	0.0144015	-0.0279045	-0.0152432	FFAR2
chr6	27635558	27638391	*	10	0.000198319	-0.0367316	-0.0152352	NA
chr2	159312599	159312727	*	3	0.0414497	-0.0212805	-0.0152328	CCDC148;PKP4
chr10	483387	483555	*	3	0.0177784	-0.0210231	-0.0152064	DIP2C
chr8	1847999	1848614	*	4	0.0353445	-0.0245472	-0.0151937	ARHGEF10
chr14	104190678	104191347	*	5	0.000225457	-0.029846	-0.0151671	ZFYVE21
chr5	124043354	124044098	*	5	0.00456792	-0.0225714	-0.0151579	ZNF608
chr2	215275757	215276156	*	4	0.0268946	-0.0300841	-0.0151099	VWC2L
chr16	85854840	85855299	*	4	0.0193634	-0.0359069	-0.0151045	NA
chr15	99789622	99790022	*	7	0.026744	-0.0257396	-0.0150786	LRRC28;TTC23
chr2	1858740	1859146	*	4	0.0402487	-0.0324094	-0.0150684	MYT1L
chr11	66277720	66278839	*	10	0.0123848	-0.0304932	-0.0150617	BBS1
chr7	6476003	6476274	*	3	0.0208102	-0.0176018	-0.0150449	DAGLB
chr2	42652272	42652321	*	3	0.0152561	-0.0205657	-0.0150325	NA
chr6	31368461	31369119	*	3	0.00849673	-0.0326402	-0.0150212	MICA
chr5	95196871	95197476	*	5	0.00488409	-0.0252338	-0.0149861	NA
chr6	27648004	27648605	*	5	0.0294407	-0.0307774	-0.0149498	NA
chr17	57918262	57918682	*	4	0.0392187	-0.0219426	-0.0149461	MIR21
chr13	24825184	24825973	*	6	0.0041815	-0.0313706	-0.0149348	SPATA13
chr2	230451648	230452045	*	7	0.0119062	-0.0344453	-0.0149268	DNER
chr8	140945782	140945843	*	3	0.00497311	-0.0247561	-0.0148917	TRAPPC9
chr12	10183167	10183850	*	7	0.0261144	-0.0251317	-0.0148652	CLEC9A
chr1	218523325	218524558	*	3	0.00293603	-0.0309409	-0.0148229	TGFB2;TGFB2-AS1
chr8	143545789	143546524	*	4	0.0180704	-0.0278318	-0.0147997	ADGRB1
chr10	134771944	134772055	*	3	0.0168283	-0.034933	-0.0147932	NA
chr6	131571435	131571669	*	4	0.00371195	-0.0254345	-0.01479	AKAP7
chr15	86315115	86315211	*	3	7.15338e-05	-0.0251638	-0.0147891	KLHL25;MIR1276
chr13	34250594	34251651	*	6	0.00238739	-0.0275638	-0.0147573	STARD13
chr13	41935539	41936259	*	3	0.00580779	-0.0280931	-0.0147073	NAA16
chr19	1812466	1812732	*	3	0.04083	-0.0250068	-0.0146857	ATP8B3
chr5	17444061	17444401	*	5	0.0271257	-0.0232467	-0.0146708	NA
chr12	54954337	54955143	*	6	4.17582e-06	-0.0407435	-0.0146638	PDE1B
chr17	66511045	66511248	*	5	0.0285574	-0.0216217	-0.0146569	PRKAR1A
chr8	135812896	135813202	*	3	0.027688	-0.0390917	-0.0146496	MIR30B
chr11	112034801	112035434	*	6	0.00454985	-0.0238619	-0.0146048	IL18;TEX12
chr6	167356786	167358034	*	3	0.0202723	-0.0283204	-0.0145921	RNASET2
chr9	139096080	139096889	*	5	0.00756722	-0.0340957	-0.014586	LHX3
chr17	37719431	37720009	*	3	0.00465201	-0.0383407	-0.0145761	NA
chr1	2382748	2383687	*	6	0.00496554	-0.0258522	-0.0145455	NA
chr5	140012660	140012769	*	3	0.0391904	-0.0244259	-0.0145096	CD14
chr6	31164776	31165413	*	11	0.003781	-0.0409983	-0.0145073	HCG27
chr6	1410167	1410497	*	4	0.0291031	-0.0318987	-0.0144797	NA
chr16	89022688	89023633	*	5	0.010015	-0.027085	-0.0144552	CBFA2T3
chr16	87866696	87866833	*	3	0.0303321	-0.0197263	-0.0143844	SLC7A5
chr10	134844217	134844771	*	5	0.00535679	-0.0408606	-0.0143776	NA
chr6	110796274	110796813	*	3	0.00290012	-0.0303568	-0.0143634	SLC22A16
chr17	38821155	38821487	*	8	0.0115291	-0.0220338	-0.0143573	KRT222
chr7	27168962	27171528	*	30	6.32691e-07	-0.0484683	-0.01431	HOXA3;HOXA4
chr2	178013511	178013807	*	3	0.0184041	-0.039488	-0.0143059	NA
chr20	34242979	34243249	*	3	0.0110652	-0.0222576	-0.0142962	CPNE1;RBM12
chr5	3602558	3603280	*	3	0.0312324	-0.0241764	-0.0142731	NA
chr5	1316038	1316636	*	3	0.0172388	-0.0216906	-0.0142727	NA
chr15	29862036	29862801	*	5	0.0029385	-0.0313425	-0.014241	FAM189A1
chr17	72897623	72898015	*	4	0.00952212	-0.018578	-0.0142243	NA
chr12	132943983	132944284	*	3	0.0212841	-0.0402976	-0.0141821	NA
chr11	15672200	15672271	*	3	0.0383153	-0.0209988	-0.0141804	NA
chr2	68289972	68290812	*	8	0.0220237	-0.0338462	-0.0141492	C1D
chr3	33700962	33701166	*	4	0.0437025	-0.020032	-0.0141311	CLASP2
chr5	58652602	58652948	*	5	0.00032025	-0.022292	-0.0141185	PDE4D
chr13	76334000	76334866	*	7	0.000307843	-0.0225341	-0.0140927	LMO7
chr3	4863817	4864036	*	3	0.0102433	-0.0248104	-0.0140907	ITPR1
chr16	86016317	86017380	*	4	0.0158056	-0.0203578	-0.0140707	NA
chr2	131089926	131090346	*	4	0.0343589	-0.031536	-0.0140619	NA
chr12	125633643	125634553	*	6	0.0027386	-0.0382316	-0.0140351	NA
chr15	89455860	89456239	*	3	0.00697573	-0.0367422	-0.0140291	MFGE8
chr11	71189385	71189582	*	3	0.0264372	-0.0211129	-0.0140068	NADSYN1
chr6	36915498	36916123	*	5	0.0118966	-0.0285719	-0.0140015	PI16
chr15	37170381	37170554	*	3	0.0298328	-0.0289234	-0.0139963	LOC145845
chr1	9340416	9340583	*	3	0.0239656	-0.0220944	-0.0139951	NA
chr13	24144257	24144985	*	7	0.0108926	-0.0314235	-0.0139948	TNFRSF19
chr9	72590778	72591441	*	3	0.00128877	-0.0303777	-0.0139918	NA
chr7	142027996	142028043	*	3	0.0433782	-0.0156745	-0.0139831	NA
chr10	101769626	101770384	*	4	0.0231846	-0.0187176	-0.0139595	DNMBP
chr11	32416984	32417943	*	8	0.000694981	-0.0311817	-0.0139473	WT1
chr16	1160642	1160722	*	3	0.00804286	-0.0326161	-0.0139446	NA
chr1	48191436	48191880	*	3	0.00544038	-0.0294804	-0.0139357	NA
chr5	163723233	163724070	*	10	0.0145949	-0.0349081	-0.0139281	NA
chr16	56224901	56225059	*	4	0.0356328	-0.0188839	-0.0139196	GNAO1;LOC283856
chr14	89506875	89507624	*	4	0.0102646	-0.0307458	-0.0139192	NA
chr6	30525976	30526487	*	3	0.0226756	-0.0182618	-0.0139155	GNL1;PRR3
chr5	73399492	73399693	*	3	0.0376346	-0.0182692	-0.013914	NA
chr5	178204356	178204766	*	3	0.0114741	-0.0179045	-0.0139129	AACSP1
chr11	45793222	45793643	*	3	0.020245	-0.0280349	-0.0138838	LINC02716
chr7	32338950	32339497	*	10	0.0207769	-0.024863	-0.0138677	PDE1C
chr16	77755944	77756064	*	3	0.024757	-0.0199347	-0.013842	NUDT7
chr17	60972789	60973151	*	3	0.0122954	-0.0261538	-0.0138406	NA
chr12	117100401	117100900	*	3	0.0219531	-0.0203654	-0.0138388	NA
chr4	3726450	3726836	*	3	0.00524328	-0.0166941	-0.0138175	NA
chr21	46237743	46238210	*	3	0.0127967	-0.0224985	-0.0138156	SUMO3
chr1	22263347	22264489	*	9	0.0129813	-0.0249097	-0.0138127	HSPG2
chr11	58980377	58980665	*	3	0.00808699	-0.024969	-0.0137878	MPEG1
chr5	850745	851101	*	3	0.00246722	-0.0309661	-0.0137864	ZDHHC11
chr2	3621757	3622594	*	4	0.0151907	-0.0179565	-0.0137782	RPS7
chr17	782910	783451	*	4	0.02566	-0.0345543	-0.0137555	NXN
chr7	124430753	124431308	*	6	0.0216234	-0.0337178	-0.013748	C7orf77
chr6	170462469	170462947	*	3	0.0200646	-0.0181832	-0.01373	NA
chr7	139320346	139320964	*	5	0.00859456	-0.0201246	-0.0137153	HIPK2
chr18	57069690	57070086	*	3	0.0219008	-0.0228066	-0.0137035	NA
chr22	46465717	46466858	*	7	0.00628338	-0.0380122	-0.0136817	MIRLET7BHG
chr12	65048810	65049149	*	4	0.0268915	-0.02799	-0.0136784	RASSF3
chr5	66253919	66255772	*	9	0.000138113	-0.0240886	-0.01367	MAST4
chr14	34931026	34931822	*	7	0.0088161	-0.0366176	-0.013662	SPTSSA
chr11	325964	327178	*	5	0.0145155	-0.0448465	-0.0136284	NA
chr9	16870464	16871106	*	7	0.0232621	-0.0314784	-0.0136119	BNC2
chr10	1233675	1234983	*	6	0.000424459	-0.0193445	-0.0136037	ADARB2
chr19	19572954	19573143	*	3	0.0253488	-0.0182908	-0.0136023	GATAD2A
chr5	170763642	170764118	*	8	0.013234	-0.0333311	-0.0135795	NA
chr5	175298571	175298869	*	3	0.00704522	-0.0352249	-0.0135511	CPLX2
chr7	151503515	151503608	*	4	0.00225731	-0.0171006	-0.0135482	PRKAG2
chr19	55692003	55693151	*	5	0.00130588	-0.0269088	-0.0135305	PTPRH;SYT5
chr19	58693874	58694300	*	3	0.0374606	-0.0334159	-0.0135265	ZNF274
chr5	137474700	137474905	*	3	0.0352234	-0.0237452	-0.0135042	NME5
chr10	97200985	97201222	*	4	0.00407509	-0.0232697	-0.0134881	SORBS1
chr15	33359788	33360329	*	6	0.0118966	-0.0231686	-0.0134757	FMN1
chr4	901785	902074	*	3	0.00581216	-0.0327878	-0.0134473	GAK
chr12	131590393	131590596	*	3	0.0429893	-0.0163615	-0.0134078	ADGRD1
chr22	17955450	17956641	*	9	0.00035102	-0.0298101	-0.0134055	CECR2
chr12	132380903	132381984	*	4	0.0232681	-0.0238897	-0.013387	ULK1
chr12	122458893	122460105	*	7	0.0304304	-0.023164	-0.0133548	BCL7A
chr6	50683593	50683782	*	4	0.0188754	-0.0166397	-0.0133355	TFAP2D
chr1	222011091	222011349	*	4	0.00335345	-0.0300392	-0.0133344	NA
chr12	131715734	131715773	*	3	0.000514574	-0.0296397	-0.0133329	NA
chr7	12443146	12444115	*	13	0.000112584	-0.0403429	-0.0133167	VWDE
chr15	94840793	94841112	*	4	0.0266355	-0.0189108	-0.0133038	MCTP2
chr19	46271962	46272079	*	3	0.0277317	-0.0199554	-0.0133025	SIX5
chr11	63949188	63949212	*	3	0.0221918	-0.0159301	-0.013294	STIP1
chr8	67089388	67089599	*	3	0.0358738	-0.0178834	-0.0132915	CRH
chr12	720995	721502	*	4	0.0225565	-0.0323665	-0.0132828	NINJ2
chr20	60540388	60541082	*	5	0.0215885	-0.0184417	-0.0132609	NA
chr15	44969244	44969539	*	4	0.0181913	-0.0219043	-0.0132592	PATL2
chr6	166650317	166650404	*	3	0.0373454	-0.0157575	-0.0132329	NA
chr10	134621538	134622019	*	3	0.0142378	-0.0332965	-0.0131901	CFAP46
chr12	71314144	71314315	*	3	0.0108114	-0.0224776	-0.0131768	PTPRR
chr18	47807503	47807700	*	4	0.0323078	-0.0187333	-0.0131683	MBD1
chr4	159091762	159092193	*	5	0.0151805	-0.0294827	-0.0131675	GASK1B
chr13	46679079	46679242	*	3	0.0210749	-0.0164434	-0.0131667	CPB2
chr12	54349169	54350294	*	6	0.0047089	-0.0307248	-0.0131529	HOXC12
chr7	100239172	100239764	*	4	0.00659311	-0.0255565	-0.0131402	TFR2
chr14	70883772	70883883	*	4	0.032511	-0.0391525	-0.0131354	SYNJ2BP;SYNJ2BP-COX16
chr19	7894388	7895393	*	11	0.00346553	-0.0307149	-0.0130887	EVI5L
chr1	160254759	160255036	*	5	0.0281187	-0.0435901	-0.013082	DCAF8;PEX19
chr12	49628356	49628520	*	3	0.0201933	-0.019438	-0.0130592	TUBA1C
chr3	184209995	184210194	*	3	0.0214956	-0.0283848	-0.0130588	NA
chr5	54467244	54467799	*	3	0.0172449	-0.0326655	-0.0130556	CDC20B;MIR449A;MIR449B
chr10	125732373	125732842	*	4	0.00599939	-0.0342357	-0.0130526	NA
chr4	7787960	7788342	*	4	0.012724	-0.0339669	-0.0130149	AFAP1
chr1	17846708	17846815	*	4	0.0173724	-0.0257885	-0.0130068	ARHGEF10L
chr6	86387318	86388072	*	6	0.0186885	-0.0513066	-0.0130052	SNHG5;SNORD50A;SNORD50B
chr4	125634258	125635220	*	5	0.000819483	-0.0307248	-0.0130041	ANKRD50
chr1	183155437	183155644	*	3	0.0405054	-0.0134739	-0.0129919	LAMC2
chr13	110438256	110438937	*	7	0.0187663	-0.028219	-0.0129848	IRS2
chr6	112318395	112318507	*	3	0.0223819	-0.0227562	-0.0129719	NA
chr17	55362520	55363072	*	4	0.014153	-0.01943	-0.0129687	MSI2
chr12	111618925	111619455	*	8	0.00930442	-0.0387883	-0.0129059	CUX2
chr11	64267330	64268315	*	4	0.00483442	-0.0286999	-0.0128441	NA
chr20	45169840	45170494	*	4	0.0116602	-0.0277145	-0.0128294	OCSTAMP
chr18	44789949	44790841	*	4	0.00165769	-0.0187052	-0.0128238	NA
chr1	19407878	19408371	*	3	0.0113028	-0.01758	-0.0127914	UBR4
chr16	68321421	68321730	*	6	0.00555719	-0.021629	-0.0127844	SLC7A6
chr8	28242918	28243029	*	3	0.0379974	-0.0285159	-0.0127636	ZNF395
chr20	24973741	24974513	*	5	0.000983512	-0.036118	-0.0127364	APMAP
chr6	163612896	163613008	*	3	0.0464785	-0.0217492	-0.0127304	PACRG
chr19	46476963	46478091	*	9	0.0228174	-0.0289688	-0.0127108	NOVA2
chr4	88312323	88313064	*	10	0.00586551	-0.0486334	-0.012706	HSD17B11
chr14	88788343	88789655	*	12	1.66746e-05	-0.0463897	-0.0127004	KCNK10
chr2	110371593	110371903	*	11	0.034339	-0.0243132	-0.0126982	SEPTIN10;SOWAHC
chr1	160808959	160809639	*	4	0.0168567	-0.0270027	-0.0126915	CD244
chr3	12392792	12393021	*	3	0.00557574	-0.0226254	-0.0126913	PPARG
chr5	10485347	10485736	*	3	0.0310662	-0.0163235	-0.0126866	NA
chr16	55404939	55405200	*	3	0.0301413	-0.024593	-0.012679	NA
chr15	99936927	99937249	*	3	0.00909123	-0.0262891	-0.0126777	NA
chr17	201737	203392	*	12	4.44218e-08	-0.0288941	-0.0126713	RPH3AL
chr11	89867385	89868104	*	14	0.000460833	-0.0226025	-0.0126449	NAALAD2
chr17	11143830	11144509	*	4	0.0102547	-0.0364375	-0.0126283	SHISA6
chr2	163695111	163696187	*	9	2.41863e-05	-0.0341031	-0.0126278	KCNH7
chr11	45354316	45355222	*	4	0.0125758	-0.02625	-0.0126255	NA
chr4	20985623	20986246	*	7	0.00525646	-0.027636	-0.01261	KCNIP4
chr4	57522493	57524770	*	15	0.000782661	-0.063789	-0.0126053	HOPX
chr11	57529255	57529614	*	5	0.0138287	-0.0165579	-0.0126021	CTNND1;TMX2-CTNND1
chr12	26110666	26112124	*	14	1.18791e-06	-0.0480838	-0.0126019	RASSF8;RASSF8-AS1
chr22	37641093	37641970	*	4	0.00442725	-0.0243589	-0.0126009	RAC2
chr4	699224	699448	*	7	0.0386903	-0.0379998	-0.0125915	PCGF3
chr8	143781204	143781406	*	7	0.029687	-0.0347897	-0.012582	LY6K
chr7	43232981	43233971	*	3	0.00253158	-0.0388388	-0.0125819	HECW1
chr10	6441693	6443025	*	3	0.00242328	-0.0196739	-0.0125599	NA
chr9	124009589	124009784	*	3	0.00971765	-0.0198409	-0.0125465	GSN
chr22	28838631	28839352	*	6	0.000311181	-0.0251195	-0.0124906	TTC28
chr11	55736968	55737423	*	3	0.017949	-0.0247267	-0.0124763	OR10AG1
chr6	111926749	111928204	*	7	0.00439974	-0.0268678	-0.0124703	TRAF3IP2
chr10	80008235	80008637	*	4	0.00301128	-0.0237818	-0.0124599	LINC00856
chr4	185570396	185570979	*	10	0.0260316	-0.024222	-0.012454	CASP3;PRIMPOL
chr7	97755534	97755792	*	6	0.0156139	-0.022728	-0.0124355	LMTK2
chr5	405488	406046	*	4	0.00196087	-0.0149481	-0.0124317	AHRR
chr9	115095793	115096032	*	5	0.0273982	-0.0263194	-0.0124241	MIR3134;PTBP3
chr3	147072402	147073118	*	5	0.0046655	-0.0234628	-0.012422	NA
chr13	112908450	112908629	*	3	0.019438	-0.0411047	-0.0123985	NA
chr17	45898841	45899862	*	5	0.00163778	-0.0316099	-0.0123936	OSBPL7
chr2	139227577	139228296	*	3	0.00114573	-0.0215595	-0.0123918	NA
chr2	43385231	43386412	*	3	0.000594763	-0.0205513	-0.0123813	NA
chr2	231276363	231276668	*	4	0.0240789	-0.0220231	-0.01238	SP100
chr12	132905611	132906443	*	9	0.0019975	-0.0220636	-0.0123625	GALNT9
chr11	43604758	43604860	*	3	0.0372756	-0.0182277	-0.0123513	NA
chr10	134222053	134222581	*	5	0.0362867	-0.0194136	-0.0123412	PWWP2B
chr17	38973872	38974206	*	3	0.0318976	-0.0149989	-0.0123395	TMEM99
chr5	150631895	150632733	*	11	0.00333902	-0.0374284	-0.012295	GM2A
chr10	73516760	73517463	*	5	0.00735009	-0.0207486	-0.0122946	CDH23;VSIR
chr22	25960673	25961523	*	5	0.0266077	-0.0335829	-0.0122852	GRK3
chr11	118530412	118530628	*	3	0.0309142	-0.0188011	-0.0122743	TREH
chr13	111317935	111318640	*	5	0.00835265	-0.0161875	-0.0122542	CARS2
chr5	162992841	162993262	*	4	0.00183895	-0.0352032	-0.0122477	NA
chr4	1350275	1350545	*	4	0.0157907	-0.0359498	-0.012244	UVSSA
chr12	120703085	120704034	*	11	0.0145493	-0.0443029	-0.012228	PXN
chr17	39642907	39643395	*	3	0.0325571	-0.0226587	-0.0122221	KRT36
chr7	150689873	150689889	*	3	0.0108572	-0.0325633	-0.0121838	NOS3
chr6	26757644	26758395	*	5	0.00161925	-0.0246456	-0.0121796	NA
chr6	100056686	100057160	*	5	0.0114508	-0.0378179	-0.0121777	PRDM13
chr1	3125906	3126365	*	4	0.0288255	-0.0219809	-0.0121753	PRDM16
chr5	19886482	19886875	*	3	0.0241331	-0.0302707	-0.0121501	CDH18
chr12	42326382	42326707	*	3	0.00555627	-0.0167916	-0.0121282	NA
chr8	22500401	22500482	*	3	0.0452285	-0.017488	-0.0121152	BIN3;BIN3-IT1
chr9	108006611	108006799	*	6	0.0221547	-0.0356147	-0.0121127	SLC44A1
chr19	8840459	8841140	*	6	0.0279746	-0.0213214	-0.0121113	OR2Z1
chr10	108923111	108924867	*	9	0.0055019	-0.0224622	-0.0121112	SORCS1
chr1	248902767	248903325	*	7	0.00475253	-0.0287973	-0.012095	LYPD8
chr5	149996672	149997153	*	4	0.00495827	-0.0446919	-0.0120884	SYNPO
chr11	71752705	71753240	*	4	0.00981151	-0.0268499	-0.0120695	NUMA1
chr7	101555980	101556938	*	8	7.07019e-05	-0.0287855	-0.0120412	CUX1
chr22	38851884	38852154	*	4	0.00748949	-0.0176371	-0.0120345	KCNJ4
chr16	10837597	10837677	*	5	0.0481465	-0.0153674	-0.0120229	NUBP1
chr10	13424851	13425688	*	6	0.00638121	-0.0209893	-0.0120174	NA
chr4	89978251	89978732	*	7	0.000469395	-0.019984	-0.0120122	FAM13A
chr14	103415458	103416389	*	6	1.85655e-05	-0.0330356	-0.0120008	CDC42BPB
chr6	71123675	71124075	*	6	0.00984267	-0.0247055	-0.0119992	FAM135A
chr10	7708240	7709160	*	11	0.00370868	-0.0322402	-0.0119654	ITIH5
chr14	70186289	70186639	*	4	0.0282791	-0.0194712	-0.011964	NA
chr2	75836347	75836410	*	3	0.0436185	-0.0174853	-0.0119639	NA
chr15	70766226	70767649	*	6	0.0114575	-0.0224368	-0.0119582	NA
chr5	59188112	59188920	*	3	0.000556229	-0.0186095	-0.0119571	PDE4D
chr1	111748053	111748268	*	3	0.00948223	-0.0219129	-0.0119496	DENND2D
chr16	15950840	15951230	*	6	0.00181959	-0.0243532	-0.0119375	MYH11
chr6	5026164	5026559	*	6	0.0143977	-0.0263192	-0.0119222	NA
chr4	57976431	57976561	*	3	0.044586	-0.0168581	-0.0119008	IGFBP7;IGFBP7-AS1
chr1	24882347	24882991	*	7	0.0171259	-0.0306671	-0.0118837	NCMAP
chr7	11871535	11872745	*	10	0.000221437	-0.0235303	-0.0118785	THSD7A
chr5	1644520	1645640	*	6	0.00364	-0.0243438	-0.011878	NA
chr2	43188851	43189254	*	3	0.00517771	-0.0179218	-0.0118644	NA
chr5	121647154	121647642	*	7	0.0327035	-0.0344989	-0.0118624	SNCAIP
chr4	177713813	177715040	*	3	0.0019275	-0.0365567	-0.0118195	VEGFC
chr10	86087948	86088681	*	11	0.0166066	-0.0296753	-0.0117986	CCSER2
chr4	1750374	1750476	*	3	0.000821295	-0.0278362	-0.0117938	NA
chr5	22854640	22854718	*	4	0.0242854	-0.0230817	-0.0117891	CDH12
chr3	108019540	108020451	*	3	0.0125813	-0.0226557	-0.01177	HHLA2
chr15	27111993	27112902	*	9	0.0103689	-0.0501572	-0.0117671	GABRA5;GABRB3
chr6	39760607	39760833	*	5	0.0231991	-0.0364966	-0.0117475	DAAM2
chr1	206306094	206307060	*	5	3.34668e-05	-0.0221763	-0.0117334	NA
chr1	12538341	12538678	*	6	0.0120803	-0.024991	-0.0117222	VPS13D
chr3	168865089	168865475	*	4	0.0345019	-0.0233318	-0.0116982	MECOM
chr10	135333451	135334122	*	7	0.000932104	-0.0304068	-0.0116964	SCART1
chr12	129299088	129299702	*	7	0.00433726	-0.0299811	-0.0116574	SLC15A4
chr11	26353484	26354057	*	8	0.0132467	-0.0202792	-0.0116528	ANO3
chr17	64575563	64575592	*	3	0.044994	-0.0133347	-0.0116519	PRKCA
chr18	47341300	47341307	*	3	0.0336007	-0.0148705	-0.0116508	ACAA2
chr2	25527080	25527366	*	3	0.00281055	-0.0350685	-0.0116432	DNMT3A
chr17	79495006	79495953	*	9	0.0102966	-0.0307109	-0.0116353	FSCN2
chr16	88679600	88679919	*	4	0.0199229	-0.0345591	-0.0116257	ZC3H18
chr16	89600764	89601214	*	3	0.0132566	-0.0179071	-0.0116201	SPG7
chr16	58914220	58914345	*	3	0.0417853	-0.0238923	-0.0115995	NA
chr6	21856149	21856613	*	3	0.0040672	-0.0236406	-0.0115691	CASC15
chr10	33294358	33294889	*	5	0.0212554	-0.0317326	-0.0115611	NA
chr2	44001018	44001411	*	6	0.0137659	-0.025835	-0.0115334	DYNC2LI1
chr14	104551481	104552397	*	12	0.00333869	-0.0227527	-0.0115328	ASPG
chr21	40984285	40985406	*	12	0.0039742	-0.0407157	-0.0115236	B3GALT5;B3GALT5-AS1
chr6	109768377	109768634	*	3	0.0295949	-0.0154161	-0.0115106	MICAL1
chr5	87439075	87441969	*	13	0.000607218	-0.031794	-0.0115092	NA
chr10	134914910	134915859	*	10	0.0121865	-0.0235661	-0.0115066	ADGRA1
chr7	105662697	105662884	*	3	0.0309776	-0.0171805	-0.0115012	CDHR3
chr12	133194624	133195520	*	8	0.0129134	-0.0432129	-0.0114655	P2RX2
chr1	61869210	61869595	*	4	0.0123117	-0.01926	-0.0114564	NFIA
chr10	125034571	125034818	*	3	0.0353402	-0.014144	-0.0114454	NA
chr19	5838731	5838999	*	7	0.0184875	-0.0214114	-0.0114422	FUT6
chr3	196351986	196352455	*	4	0.012814	-0.0212966	-0.0114414	NA
chr19	42893103	42894930	*	10	0.00184526	-0.0309577	-0.0114392	CNFN
chr3	46718941	46719380	*	4	0.038306	-0.0194228	-0.0114069	ALS2CL
chr9	139091378	139091875	*	4	0.0291509	-0.0265674	-0.011403	LHX3
chr9	137772282	137772886	*	6	0.00330312	-0.0253915	-0.01138	FCN2
chr4	182717776	182717992	*	3	0.0189906	-0.0279838	-0.0113516	NA
chr4	7647940	7649606	*	6	0.00104085	-0.0230118	-0.0113494	SORCS2
chr15	25319113	25320195	*	4	0.00566272	-0.0334242	-0.0113263	IPW;SNORD116-10;SNORD116-11;SNORD116-12;SNORD116-13
chr18	22929205	22930271	*	4	0.0148796	-0.032156	-0.0113078	ZNF521
chr16	20084851	20085897	*	10	0.00011585	-0.0283306	-0.0112999	GPR139
chr17	78735268	78735596	*	5	0.0138435	-0.0262902	-0.0112901	RPTOR
chr16	31020735	31022521	*	11	0.000390745	-0.0367797	-0.0112701	STX1B
chr6	17102310	17102678	*	6	0.0386467	-0.0267816	-0.0112381	STMND1
chr1	31845904	31846873	*	11	9.21773e-07	-0.019396	-0.0112328	FABP3
chr7	102988186	102989081	*	5	0.0151158	-0.0211642	-0.0112207	DNAJC2;PSMC2
chr1	153232348	153234037	*	6	0.000122165	-0.0246839	-0.0112106	LORICRIN
chr12	133066054	133067734	*	20	0.00244421	-0.0344888	-0.0112061	FBRSL1
chr10	48439216	48439452	*	8	0.00540675	-0.0282456	-0.0111844	GDF10
chr17	76129331	76130139	*	6	0.0138866	-0.0175138	-0.0111823	TMC6;TMC8
chr20	2539517	2539876	*	5	0.00333352	-0.034297	-0.0111411	TMC2
chr21	35445161	35446012	*	11	0.0384482	-0.0370007	-0.0111408	MRPS6;SLC5A3
chr13	67802655	67805065	*	18	2.46757e-05	-0.041857	-0.0111367	PCDH9
chr14	104689833	104690882	*	8	0.00117143	-0.026022	-0.0111126	NA
chr22	41613692	41614127	*	4	0.0442465	-0.0175357	-0.0111047	L3MBTL2
chr14	54082109	54082227	*	3	0.0313467	-0.023279	-0.0111038	NA
chr20	62130111	62131189	*	7	0.00760421	-0.0304594	-0.0111023	EEF1A2
chr2	95663959	95664359	*	4	0.0313088	-0.0178128	-0.011088	NA
chr3	133748115	133748812	*	7	0.003634	-0.0288556	-0.0110755	SLCO2A1
chr2	27071246	27071332	*	3	0.0397442	-0.0262266	-0.0110665	DPYSL5
chr15	80986274	80986965	*	3	0.0247277	-0.0215386	-0.0110657	ABHD17C
chr11	61322107	61324205	*	10	0.000465828	-0.0258752	-0.0110583	SYT7
chr17	79225309	79226323	*	7	0.00779111	-0.0343368	-0.011055	SLC38A10
chr10	128593624	128594144	*	8	0.027012	-0.0217001	-0.011044	DOCK1
chr18	45457451	45458243	*	7	0.00553034	-0.0204319	-0.0110295	SMAD2
chr1	23894390	23894902	*	4	0.0331122	-0.0230499	-0.0110231	NA
chr16	71571613	71572050	*	3	0.0298751	-0.0366276	-0.0110151	CHST4
chr6	75913786	75914333	*	5	0.0277965	-0.0218655	-0.0109981	COL12A1
chr6	30313517	30313742	*	3	0.0463378	-0.0131347	-0.0109709	RPP21;TRIM39-RPP21
chr12	116756805	116756948	*	3	0.00742749	-0.0206493	-0.0109707	NA
chr19	35605465	35605867	*	4	0.0187245	-0.0180849	-0.0109656	FXYD3
chr21	46291868	46292710	*	4	0.0037539	-0.0161404	-0.010944	PTTG1IP
chr3	72226488	72227063	*	4	0.00168302	-0.0151865	-0.010933	NA
chr10	4891654	4892269	*	3	0.0225612	-0.0178485	-0.0109012	NA
chr4	86395989	86396765	*	14	1.80114e-05	-0.0456355	-0.0109011	ARHGAP24
chr15	80351213	80352558	*	17	1.49642e-05	-0.0335805	-0.0108913	ZFAND6
chr19	13133343	13133825	*	4	0.00664488	-0.0192279	-0.0108864	NFIX
chr3	140796013	140796183	*	4	0.00549645	-0.0152333	-0.0108799	SPSB4
chr1	166049757	166050477	*	4	0.00187309	-0.0198063	-0.0108758	FAM78B
chr6	147234727	147235737	*	5	0.0198767	-0.0195033	-0.0108732	STXBP5-AS1
chr1	233248709	233249314	*	5	0.0237729	-0.0138158	-0.0108577	PCNX2
chr5	92909429	92910052	*	4	0.00963647	-0.0143617	-0.0108559	NR2F1-AS1
chr1	31190863	31191003	*	4	0.0451121	-0.02058	-0.0108509	MATN1;MATN1-AS1
chr1	89664260	89664619	*	7	0.011764	-0.0525922	-0.0108429	GBP4
chr2	160472660	160473496	*	8	0.00415461	-0.0208034	-0.0108272	BAZ2B
chr2	208104158	208104518	*	3	0.0157075	-0.0154948	-0.0108264	NA
chr6	28129313	28129656	*	8	0.0389576	-0.0353886	-0.0108135	ZNF192P1
chr1	66999304	66999933	*	9	0.0118236	-0.0188506	-0.0108089	SGIP1
chr19	1466497	1467032	*	5	0.0159104	-0.0275841	-0.0107997	APC2;C19orf25
chr16	90014962	90016004	*	8	0.00174482	-0.0359357	-0.0107939	DEF8
chr10	128994297	128995478	*	11	0.00783761	-0.0244099	-0.010776	DOCK1;INSYN2A
chr6	111888446	111888870	*	6	0.00224094	-0.0178397	-0.0107677	TRAF3IP2;TRAF3IP2-AS1
chr4	38320637	38321262	*	6	0.00179614	-0.0285439	-0.0107669	NA
chr9	118501557	118502187	*	4	0.00157549	-0.0269065	-0.0107609	NA
chr19	30865486	30866365	*	6	0.0247158	-0.0226662	-0.0107517	ZNF536
chr16	21222863	21223048	*	4	0.0241832	-0.0150111	-0.0107475	ZP2
chr11	64727184	64728252	*	4	0.0103804	-0.0270624	-0.0107407	MAJIN
chr4	24914441	24914970	*	8	0.0033285	-0.0225043	-0.010722	CCDC149
chr8	6795989	6796618	*	6	0.00619069	-0.0191843	-0.0107147	DEFA4
chr1	158323482	158324471	*	4	0.00112526	-0.0387926	-0.010713	CD1E
chr1	159796231	159796434	*	3	0.0246329	-0.0149904	-0.0107124	SLAMF8
chr8	28196872	28196932	*	3	0.0261361	-0.012698	-0.0107098	PNOC
chr2	157292764	157292955	*	6	0.0368591	-0.0183414	-0.0107019	GPD2
chr6	30698584	30698843	*	8	0.0447004	-0.0296914	-0.010701	FLOT1
chr2	240161815	240162404	*	5	0.003801	-0.018903	-0.0106865	HDAC4
chr1	29138919	29139121	*	4	0.0266061	-0.0208677	-0.0106847	OPRD1
chr16	2076057	2076818	*	6	0.014314	-0.024595	-0.0106747	SLC9A3R2
chr21	43823604	43824262	*	10	0.0312323	-0.022285	-0.0106654	UBASH3A
chr6	136172226	136173085	*	7	0.00297616	-0.0183663	-0.010665	PDE7B
chr16	3077878	3078339	*	3	0.00186207	-0.0322724	-0.0106283	BICDL2;HCFC1R1;LOC100128770
chr10	23479993	23480237	*	4	0.00542855	-0.0164026	-0.0106059	PTF1A
chr17	39507615	39508274	*	4	0.0249116	-0.0281527	-0.0105862	KRT33A
chr2	70995440	70996021	*	9	0.0256004	-0.0445334	-0.0105663	ADD2
chr19	35068221	35068788	*	5	0.00531291	-0.0273449	-0.0105621	SCGB1B2P
chr5	59481426	59481615	*	3	0.0264561	-0.0298677	-0.0105527	PDE4D
chr20	57425515	57429025	*	66	3.02558e-22	-0.0309678	-0.0105448	GNAS;GNAS-AS1
chr12	2144198	2144456	*	3	0.0155774	-0.0177336	-0.0105409	NA
chr16	57672401	57673993	*	9	1.2619e-05	-0.0271516	-0.0105357	ADGRG1
chr20	21105829	21106966	*	12	0.00288889	-0.024746	-0.010526	KIZ
chr11	113932106	113934010	*	9	0.00329299	-0.0192121	-0.0104937	ZBTB16
chr8	143858763	143860090	*	18	0.000713901	-0.0372805	-0.0104858	LYNX1
chr17	80255419	80256046	*	7	0.0369215	-0.0318341	-0.0104857	NA
chr15	100016836	100017287	*	3	0.0213902	-0.0155807	-0.0104596	NA
chr11	31845639	31846819	*	5	0.0142519	-0.0156154	-0.010449	PAX6-AS1;RCN1
chr10	81904244	81904814	*	3	0.00876682	-0.0123213	-0.0104304	PLAC9
chr7	123673679	123673926	*	5	0.0364288	-0.0242904	-0.010421	TMEM229A
chr17	53800041	53800484	*	5	0.00403652	-0.0306241	-0.0104123	TMEM100
chr16	57519987	57521330	*	11	1.67067e-05	-0.0305166	-0.0104101	DOK4
chr16	1131266	1131634	*	5	0.0213213	-0.0420736	-0.0104095	SSTR5;SSTR5-AS1
chr7	95025194	95026937	*	24	3.15389e-05	-0.0369357	-0.0103756	PON1;PON3
chr11	62344463	62344975	*	4	0.00106912	-0.0353857	-0.0103707	EEF1G;TUT1
chr2	220348515	220349208	*	6	0.00533472	-0.0422658	-0.0103665	SPEG
chr15	25068564	25069376	*	8	0.0112279	-0.0287297	-0.0103615	SNRPN
chr2	109236744	109237735	*	5	0.00115074	-0.0177858	-0.0103552	LIMS1
chr16	52580266	52581405	*	6	0.000710479	-0.0260076	-0.0103546	TOX3
chr7	25900167	25900355	*	3	0.0201205	-0.0148338	-0.0103491	NA
chr12	53183508	53184277	*	7	0.0163573	-0.0219947	-0.0103444	KRT3
chr10	134120448	134121712	*	11	0.00113368	-0.0260465	-0.0103433	STK32C
chr2	61371880	61372316	*	8	0.0280103	-0.0204743	-0.0103402	C2orf74;LOC339803
chr15	42787188	42788175	*	16	3.83232e-07	-0.0232387	-0.0103333	SNAP23
chr10	102760724	102761169	*	3	0.000664826	-0.0281916	-0.0103276	LZTS2
chr16	86011615	86012573	*	7	0.00103007	-0.0218338	-0.0103272	NA
chr19	2281919	2282928	*	9	0.0146656	-0.036432	-0.0103063	PEAK3;SPPL2B
chr2	108994116	108994528	*	7	0.00931704	-0.0166862	-0.0103051	SULT1C4
chr10	134900906	134901689	*	8	0.00421962	-0.0304847	-0.0103051	ADGRA1
chr10	134818842	134819662	*	6	9.5811e-05	-0.0224761	-0.0102976	NA
chr2	46465	47716	*	15	7.05514e-05	-0.031985	-0.0102878	FAM110C
chr5	59064235	59064682	*	11	0.00531136	-0.0293518	-0.0102866	PDE4D
chr6	31760345	31761076	*	11	0.022135	-0.0323313	-0.0102777	VARS1
chr1	3527627	3528682	*	12	0.000246624	-0.0386997	-0.010275	MEGF6
chr7	93550752	93551275	*	9	0.00128292	-0.0337649	-0.0102671	GNG11
chr14	105750359	105750676	*	3	0.0463188	-0.0148891	-0.0102628	BRF1
chr19	14785593	14785849	*	5	0.0150674	-0.0191028	-0.0102439	ADGRE3
chr9	125795488	125796611	*	8	0.00758175	-0.0157564	-0.0102407	GPR21;RABGAP1
chr11	118213272	118213651	*	5	0.0137238	-0.0207671	-0.0102272	CD3D;CD3G
chr18	78005180	78006141	*	12	0.00801442	-0.0508914	-0.0101942	PARD6G
chr20	48658164	48658258	*	4	0.0347544	-0.0165278	-0.0101881	TRERNA1
chr10	6962119	6962454	*	6	0.0169345	-0.0272699	-0.0101768	NA
chr19	8115260	8116316	*	5	0.0124192	-0.0278491	-0.0101734	CCL25
chr1	151689203	151690075	*	10	0.00866883	-0.0255841	-0.0101692	CELF3;RIIAD1
chr1	149889330	149889544	*	3	0.0267969	-0.0263494	-0.0101677	SV2A
chr5	153865895	153866216	*	3	0.0315106	-0.0120123	-0.0101422	NA
chr7	107578250	107578588	*	3	0.0242755	-0.0242343	-0.0101337	LAMB1
chr5	50673730	50674203	*	5	0.0395965	-0.0130744	-0.0101317	ISL1;LOC642366
chr7	145813008	145813494	*	10	0.0248894	-0.0453069	-0.0101283	CNTNAP2
chr5	59559062	59559236	*	4	0.0104136	-0.0162264	-0.0101221	PDE4D
chr5	140571882	140572039	*	5	0.0356135	-0.0233581	-0.0101184	PCDHB10
chr2	240884646	240884925	*	4	0.0143877	-0.0173976	-0.0101157	MIR4786
chr5	35229788	35231272	*	13	7.86621e-06	-0.0336156	-0.0100949	PRLR
chr12	1714851	1715055	*	3	0.00039425	-0.0141223	-0.0100873	WNT5B
chr15	80444736	80445874	*	11	0.00443614	-0.0223793	-0.0100803	FAH
chr14	60336433	60337477	*	7	0.00415461	-0.0166185	-0.0100706	RTN1
chr1	1689452	1689887	*	3	0.0338665	-0.0281806	-0.0100581	NADK
chr6	22147182	22148082	*	6	0.00243922	-0.0153887	-0.0100569	CASC15;NBAT1
chr11	123524938	123526191	*	10	2.49023e-05	-0.0279719	-0.01005	SCN3B
chr17	35165324	35166190	*	5	0.00571022	-0.0234972	-0.0100332	NA
chr14	57263369	57264639	*	7	0.0185288	-0.0202999	-0.0100331	NA
chr16	15766245	15767006	*	5	0.0114703	-0.0149566	-0.0100318	NDE1
chr3	181441384	181441680	*	4	0.0415159	-0.0119192	-0.0100163	SOX2-OT
chr15	102189106	102189763	*	3	0.00907826	-0.0286133	-0.0100032	TM2D3
chr11	124737554	124738157	*	3	0.000370986	-0.0190256	-0.0100028	ROBO3
chr11	71725245	71725590	*	4	0.00806685	-0.0131305	-0.01	NUMA1
chr17	47492263	47492548	*	10	0.044676	-0.0328295	-0.00999687	PHB
chr7	100861711	100862300	*	3	0.0251951	-0.0163583	-0.00999663	PLOD3;ZNHIT1
chr7	15726166	15727441	*	10	0.0210181	-0.0187944	-0.00999071	MEOX2
chr1	205600246	205600634	*	4	0.0127118	-0.025161	-0.00997126	ELK4;SLC45A3
chr16	3225044	3225686	*	7	0.0283063	-0.0213657	-0.00994653	NA
chr19	44487436	44488612	*	13	3.73777e-07	-0.0272612	-0.00993258	ZNF155
chr6	2999095	3000377	*	14	0.000505326	-0.0418799	-0.00992422	NQO2
chr7	27289195	27289829	*	4	0.0214839	-0.026552	-0.00991622	NA
chr4	53727431	53728510	*	7	0.00359499	-0.034422	-0.0099119	RASL11B
chr10	114911442	114912149	*	6	0.00669102	-0.0171973	-0.00989729	TCF7L2
chr13	88324169	88325393	*	10	0.000879816	-0.028482	-0.0098834	MIR4500HG;SLITRK5
chr22	44464449	44465038	*	9	0.0028317	-0.0177012	-0.00986664	PARVB
chr13	50569769	50570250	*	4	0.0188536	-0.016196	-0.00985916	DLEU2;TRIM13
chr17	67410253	67410995	*	10	0.0201761	-0.0518329	-0.00985792	MAP2K6
chr19	3785573	3786125	*	3	0.00581327	-0.0185127	-0.00984079	MATK
chr2	51259175	51259703	*	10	0.00471385	-0.0256497	-0.00983807	NRXN1
chr16	77468970	77470221	*	10	0.0048719	-0.0316512	-0.0098338	ADAMTS18
chr6	33395290	33396029	*	8	0.0208125	-0.0256565	-0.0098317	SYNGAP1
chr2	180137570	180137781	*	3	0.0375088	-0.0162375	-0.00982502	NA
chr12	4488749	4489221	*	7	0.0230756	-0.0273849	-0.00981645	FGF23
chr2	33359059	33359688	*	11	0.00185796	-0.0197416	-0.0097792	LTBP1
chr2	42968	43812	*	3	0.00512212	-0.0331494	-0.00977524	FAM110C
chr16	11723154	11724177	*	4	0.00185391	-0.0226991	-0.00976747	NA
chr11	42275352	42275722	*	3	0.0197798	-0.0174653	-0.00975133	LINC02740
chr4	37245254	37246054	*	6	0.0204772	-0.0207387	-0.00973967	MIR4801;NWD2
chr20	48732460	48733074	*	9	0.0427162	-0.038101	-0.00972231	PEDS1-UBE2V1;UBE2V1
chr4	1294432	1295078	*	8	0.0265605	-0.0158006	-0.00971344	MAEA
chr20	58325159	58326180	*	3	0.00356301	-0.0347926	-0.00971292	PHACTR3
chr7	2151462	2152625	*	5	0.0103847	-0.0253599	-0.00969318	MAD1L1
chr10	1692910	1693107	*	3	0.0348794	-0.0258145	-0.0096818	ADARB2
chr15	23893742	23894273	*	5	0.011058	-0.0330896	-0.00968026	MAGEL2
chr20	33813236	33814184	*	5	0.0048149	-0.0183159	-0.00967259	EDEM2;MMP24
chr5	140709986	140710237	*	5	0.0403222	-0.0219976	-0.00966141	PCDHGA1
chr6	119471177	119471418	*	3	0.0199026	-0.01434	-0.00964741	FAM184A
chr16	19589790	19590554	*	5	0.00011585	-0.0318298	-0.00964568	VPS35L
chr12	104443742	104444435	*	11	0.000611341	-0.022854	-0.00964288	GLT8D2
chr6	136847105	136848313	*	9	0.036121	-0.0342003	-0.00963301	MAP7
chr12	63544752	63545288	*	7	0.0175629	-0.0180193	-0.00963249	AVPR1A
chr11	2165425	2165656	*	3	0.0471062	-0.0143811	-0.00959723	IGF2;IGF2-AS;INS-IGF2
chr11	8008673	8009242	*	8	0.00282872	-0.0600079	-0.009571	EIF3F
chr21	43809237	43809848	*	8	0.0208723	-0.0159045	-0.009568	TMPRSS3
chr12	89744150	89744701	*	8	0.0257925	-0.0204251	-0.00956793	DUSP6
chr5	16179012	16180419	*	16	0.00141058	-0.0323206	-0.00955819	MARCHF11
chr1	113525753	113526539	*	3	0.0101108	-0.0239401	-0.00955429	NA
chr16	27413786	27414418	*	6	0.0395916	-0.0143202	-0.0095493	IL21R
chr8	21899862	21900698	*	8	0.0126769	-0.0281575	-0.00954489	FGF17
chr1	239549600	239550303	*	8	0.00122944	-0.0303785	-0.00953419	CHRM3
chr14	71066865	71067802	*	9	0.00286314	-0.0381202	-0.00952711	MED6
chr13	112760929	112761740	*	10	0.0284004	-0.0181512	-0.00951871	NA
chr1	91172930	91173232	*	4	0.0164784	-0.0171102	-0.00951195	NA
chr9	129676656	129677882	*	11	0.00611823	-0.0245449	-0.00950637	RALGPS1
chr11	69590282	69590332	*	4	0.0360607	-0.0188733	-0.00950597	FGF4
chr19	46142357	46143348	*	10	0.0165505	-0.0339386	-0.00950344	EML2;EML2-AS1;MIR330
chr1	15497910	15498551	*	8	0.000280819	-0.0299897	-0.0095017	TMEM51
chr10	134597884	134601490	*	36	0.000128749	-0.0338477	-0.00949699	NKX6-2
chr4	83294070	83294407	*	3	0.037845	-0.0166524	-0.00948933	HNRNPD
chr2	220264753	220265305	*	4	0.00849626	-0.0182511	-0.00947587	DNPEP
chr17	80454611	80455059	*	3	0.0145328	-0.0175788	-0.00947381	NA
chr4	123929378	123929846	*	3	0.0231286	-0.0190798	-0.00947025	SPATA5
chr3	116164242	116164576	*	5	0.046032	-0.0186032	-0.00946554	LSAMP
chr8	10907718	10907788	*	3	0.0243548	-0.0269512	-0.00945356	XKR6
chr14	104345945	104347395	*	8	0.00170599	-0.0134903	-0.00942899	NA
chr2	134169656	134169851	*	3	0.0283101	-0.0275596	-0.00942186	NCKAP5
chr7	117512803	117513956	*	8	0.00244198	-0.0200142	-0.00940871	CTTNBP2
chr13	80917220	80917432	*	3	0.028199	-0.0175461	-0.00940436	SPRY2
chr15	89560878	89561135	*	3	0.00746669	-0.0316828	-0.009386	NA
chr11	85469037	85470458	*	7	0.0183271	-0.0240056	-0.00937911	SYTL2
chr1	66258022	66258760	*	7	0.0290357	-0.023017	-0.00937832	PDE4B
chr11	8228022	8228508	*	3	0.00066326	-0.0173853	-0.0093712	NA
chr15	96596177	96596924	*	6	0.012462	-0.018206	-0.00936876	NA
chr12	133020746	133021713	*	5	0.0164943	-0.0311051	-0.00936854	NA
chr2	86831057	86831407	*	3	0.0324386	-0.0231882	-0.00935272	RNF103;RNF103-CHMP3
chr12	106495651	106496122	*	3	0.0265368	-0.0255838	-0.00934555	NUAK1
chr5	133772283	133773142	*	5	0.00647241	-0.019832	-0.00934547	NA
chr16	48844754	48844808	*	3	0.0242594	-0.0142496	-0.00934377	NA
chr2	168150602	168151051	*	5	0.0033098	-0.0128542	-0.00933335	NA
chr3	57456170	57456332	*	3	0.000276796	-0.0321641	-0.00933131	DNAH12
chr11	60719942	60720229	*	5	0.0228966	-0.016697	-0.00932824	SLC15A3
chr13	46424943	46425929	*	10	5.80201e-06	-0.0223024	-0.00932774	SIAH3
chr5	1886956	1888218	*	18	0.00923189	-0.0486258	-0.00932078	IRX4
chr6	12749567	12750392	*	5	0.000478547	-0.0172713	-0.0093044	PHACTR1
chr1	229478916	229479495	*	7	0.0114012	-0.0422852	-0.00930415	CCSAP
chr9	132020949	132021283	*	4	0.0377812	-0.0214782	-0.00930136	NA
chr3	111717534	111718457	*	14	0.00535491	-0.0165645	-0.00929905	TAGLN3
chr7	98476174	98476815	*	5	0.0214433	-0.0224526	-0.00929221	MIR3609;TRRAP
chr6	163834452	163835582	*	7	0.0114731	-0.0261949	-0.00929173	CAHM;QKI
chr1	109506658	109506963	*	4	0.0341153	-0.0208477	-0.00928336	AKNAD1;CLCC1
chr6	32157150	32157230	*	3	0.0364316	-0.0132392	-0.00927794	PBX2
chr2	102927397	102927898	*	4	0.00913869	-0.02105	-0.00927159	IL18R1;IL1RL1
chr8	61496287	61497168	*	4	0.00904665	-0.0199587	-0.00926934	RAB2A
chr14	29227941	29229249	*	8	0.000705309	-0.0180758	-0.00926471	NA
chr17	66985719	66986095	*	3	0.0266441	-0.0208973	-0.00925978	ABCA9
chr15	29424197	29424512	*	3	0.0328284	-0.0206467	-0.00925718	FAM189A1
chr10	79470169	79471118	*	5	0.00177019	-0.0324291	-0.00925477	NA
chr9	130564509	130565470	*	13	0.00267698	-0.0531116	-0.0092088	FPGS
chr1	75198211	75199496	*	15	0.00597716	-0.025586	-0.00919875	CRYZ;TYW3
chr15	94406157	94406247	*	3	0.0114917	-0.0111635	-0.00917472	NA
chr17	80407031	80407779	*	8	0.000949888	-0.0206271	-0.00917125	CYBC1
chr6	138820503	138820840	*	3	0.0325775	-0.0142667	-0.00915763	NHSL1
chr9	117150236	117150495	*	4	0.0474138	-0.0121963	-0.0091463	AKNA
chr1	27190639	27191573	*	4	0.0130406	-0.0164231	-0.00914536	SFN
chr20	62367108	62367632	*	4	0.0352762	-0.0264549	-0.00912489	LIME1;SLC2A4RG;ZGPAT
chr20	13200685	13201551	*	20	0.000391992	-0.0305849	-0.0091232	ISM1
chr1	160312929	160313075	*	5	0.0402832	-0.0186484	-0.00912176	COPA;NCSTN
chr19	51017855	51018414	*	7	0.0276315	-0.0236192	-0.00910333	ASPDH;JOSD2
chr12	132862024	132864302	*	13	0.00176115	-0.0280282	-0.0091016	GALNT9
chr16	20416684	20417094	*	4	0.0128958	-0.0178758	-0.00909218	ACSM5;PDILT
chr6	64308512	64308590	*	3	0.0347804	-0.0118593	-0.00908148	NA
chr8	76316585	76317040	*	3	0.0119836	-0.00977078	-0.00908118	HNF4G
chr11	132813362	132814117	*	7	0.0263705	-0.0245693	-0.0090806	OPCML
chr12	51717674	51719349	*	14	0.00731477	-0.0401155	-0.00905818	BIN2
chr1	214160412	214161251	*	4	0.0113826	-0.0243288	-0.00904329	PROX1
chr1	156265275	156265456	*	4	0.0487779	-0.0145578	-0.00903469	GLMP
chr4	113441944	113442346	*	3	0.0406738	-0.00937853	-0.00901524	NEUROG2
chr6	41168185	41169391	*	8	0.000320254	-0.0206596	-0.00900986	TREML2
chr1	202310824	202311492	*	9	0.000124539	-0.0133548	-0.00900556	UBE2T
chr16	30106682	30107106	*	4	0.0296968	-0.0236389	-0.00899813	BOLA2;TBX6;YPEL3
chr6	147091024	147092242	*	6	0.00142392	-0.0255931	-0.00899649	ADGB
chr12	130936355	130937365	*	7	0.0062561	-0.0355884	-0.00899403	RIMBP2
chr5	72415900	72416677	*	11	0.0172188	-0.0251691	-0.00899203	TMEM171
chr8	67782943	67783229	*	3	0.0285693	-0.0144063	-0.00898785	MCMDC2
chr17	37894014	37895886	*	15	0.00144859	-0.0181132	-0.0089849	GRB7
chr19	3720612	3721383	*	4	0.0356433	-0.0265425	-0.00896969	TJP3
chr10	133775416	133775839	*	6	0.00321431	-0.0221321	-0.00896523	NA
chr14	74100086	74100788	*	6	0.00923648	-0.0278082	-0.00895106	NA
chr19	19569139	19569574	*	4	0.0415306	-0.0243614	-0.00894777	GATAD2A
chr19	42787762	42788966	*	9	0.0171475	-0.028071	-0.00893111	CIC
chr3	146261991	146262700	*	10	0.0273139	-0.0234933	-0.0089147	PLSCR1
chr4	47487081	47487587	*	9	0.024983	-0.0301081	-0.00890982	ATP10D
chr12	122711720	122712381	*	10	0.011831	-0.0222347	-0.00889896	DIABLO;VPS33A
chr12	54582519	54583403	*	13	0.0197995	-0.0268946	-0.00889642	SMUG1
chr3	170136159	170137240	*	12	0.00048311	-0.0293239	-0.00888142	CLDN11
chr6	31105337	31105744	*	6	0.0117229	-0.0226189	-0.00888133	PSORS1C1;PSORS1C2
chr12	125197501	125197730	*	3	0.0222384	-0.0226026	-0.00887652	NA
chr17	19881268	19882222	*	11	7.7148e-06	-0.0325643	-0.00884314	AKAP10
chr10	133999471	134000009	*	3	0.032441	-0.0142002	-0.00883841	DPYSL4
chr2	85956392	85957232	*	3	0.0187109	-0.0144916	-0.00883156	NA
chr1	154539523	154540535	*	7	0.00468928	-0.0318469	-0.00882992	CHRNB2
chr20	61446962	61447929	*	29	3.41432e-05	-0.0430585	-0.0088134	COL9A3
chr19	4152651	4152810	*	3	0.0171082	-0.0167479	-0.00878935	CREB3L3
chr3	9291465	9291773	*	4	0.0417688	-0.0144616	-0.00878517	SRGAP3
chr3	18480242	18480706	*	6	0.0269134	-0.0179635	-0.00878341	SATB1
chr20	51109896	51110040	*	3	0.033234	-0.0158475	-0.00878205	NA
chr2	236504134	236504635	*	3	0.00663235	-0.0169807	-0.00877578	AGAP1
chr3	45984585	45985168	*	7	0.0105555	-0.0213722	-0.00876791	CXCR6;FYCO1
chr18	74276822	74277491	*	3	0.00291599	-0.0125787	-0.0087639	NA
chr4	113970506	113971324	*	8	0.0173976	-0.0197017	-0.00873711	ANK2
chr22	46440394	46441127	*	8	0.0206348	-0.0196036	-0.00873668	LINC00899
chr15	54270514	54271167	*	6	0.00019655	-0.0119313	-0.00873434	NA
chr2	32490589	32491049	*	6	0.00599538	-0.0232584	-0.00873262	NLRC4
chr4	172733760	172734843	*	13	0.00758248	-0.0383152	-0.00870469	GALNTL6
chr1	241587126	241588176	*	9	9.09138e-05	-0.0293475	-0.00869245	NA
chr15	51633381	51634583	*	8	0.000849751	-0.0186724	-0.00869006	CYP19A1;GLDN
chr22	23160841	23161379	*	4	0.00128076	-0.0200498	-0.00868683	MIR650
chr12	54331892	54332222	*	5	0.0189727	-0.0223477	-0.00868042	HOXC13;HOXC13-AS
chr18	28622474	28623390	*	14	0.00490152	-0.0196734	-0.00868005	DSC3
chr15	35087506	35088005	*	6	0.00501438	-0.0170653	-0.00867724	ACTC1
chr6	33273011	33273128	*	3	0.0322801	-0.0210916	-0.00867346	TAPBP
chr8	144922348	144923606	*	9	0.00739952	-0.038989	-0.00866631	NRBP2
chr3	173301431	173303193	*	8	0.00440967	-0.0168407	-0.00866287	NLGN1
chr1	151693199	151693503	*	4	0.0175849	-0.0206801	-0.00865391	CELF3;RIIAD1
chr19	17559384	17559666	*	7	0.0341149	-0.0167806	-0.00864835	TMEM221
chr11	1781505	1781710	*	5	0.0221667	-0.0126367	-0.00863986	CTSD;MOB2
chr7	48075568	48076004	*	5	0.00832623	-0.0154069	-0.00863176	C7orf57
chr12	46766294	46767289	*	9	0.00157857	-0.0356476	-0.00862628	SLC38A2
chr5	14325937	14326531	*	5	0.0179577	-0.0270143	-0.00862469	TRIO
chr11	62066533	62067691	*	6	0.000196965	-0.036612	-0.00862403	SCGB1D4
chr10	30024742	30024894	*	4	0.0436359	-0.0191464	-0.00861763	SVIL
chr10	131365266	131365343	*	3	0.0269068	-0.0168688	-0.00861347	MGMT
chr11	77185354	77185761	*	5	0.0156802	-0.0269774	-0.00861075	PAK1
chr17	41607535	41608691	*	10	0.000202573	-0.0174938	-0.00860852	ETV4
chr15	69323876	69324156	*	5	0.0243401	-0.0193608	-0.00859736	MIR548H4;NOX5
chr7	30959709	30960418	*	5	0.00545834	-0.0257777	-0.00859139	AQP1
chr18	904243	904523	*	5	0.0201624	-0.0251707	-0.00858849	ADCYAP1
chr12	52344971	52345646	*	6	0.0114264	-0.0509572	-0.00858429	ACVR1B
chr14	23351487	23351876	*	3	0.0299277	-0.0111636	-0.00858232	REM2
chr3	196755973	196756877	*	6	0.00699477	-0.0259397	-0.00857114	MELTF
chr12	56390073	56391059	*	10	0.0120759	-0.0178196	-0.00854834	RAB5B;SUOX
chr19	56988398	56990070	*	11	6.26196e-05	-0.0193151	-0.00854394	ZNF667;ZNF667-AS1
chr2	60781129	60781640	*	5	0.0267758	-0.0186427	-0.00854393	BCL11A
chr16	25702150	25702614	*	3	0.0115001	-0.019499	-0.00853753	HS3ST4
chr22	38092643	38093207	*	12	0.0146041	-0.0191861	-0.00852923	TRIOBP
chr8	85097031	85097429	*	6	0.00871333	-0.0445781	-0.00852361	RALYL
chr16	89181807	89182492	*	7	6.68083e-06	-0.0140457	-0.00851871	ACSF3
chr2	97303065	97303765	*	5	0.0134871	-0.0203576	-0.00851527	FER1L5;KANSL3
chr6	28887141	28887514	*	4	0.038191	-0.0159485	-0.00850378	TRIM27
chr14	51410260	51410689	*	3	0.0113442	-0.0156172	-0.00849614	PYGL
chr19	52799192	52800469	*	11	0.00460115	-0.0222497	-0.00849016	ZNF480
chr7	45299616	45299766	*	3	0.00268914	-0.0268028	-0.00848741	NA
chr20	45179226	45179413	*	5	0.0335229	-0.0133701	-0.00848284	OCSTAMP
chr3	31750433	31751191	*	5	0.0104193	-0.0223712	-0.00847722	OSBPL10;OSBPL10-AS1
chr5	2751822	2752882	*	12	0.00804286	-0.0193305	-0.0084725	C5orf38;IRX2
chr16	49312033	49312560	*	3	0.0406118	-0.0195482	-0.00846342	CBLN1
chr13	92050483	92051154	*	11	0.00589674	-0.0295584	-0.00845358	GPC5
chr19	1295582	1295929	*	4	0.0156773	-0.0150673	-0.0084535	EFNA2
chr9	18473902	18474243	*	5	0.00195383	-0.0154615	-0.00844896	ADAMTSL1
chr16	87798736	87799191	*	3	0.0173388	-0.0256739	-0.00844481	KLHDC4
chr5	137773712	137775041	*	13	0.00051318	-0.0333558	-0.00844473	REEP2
chr18	24764966	24765880	*	11	0.00748181	-0.0186442	-0.00844369	AQP4-AS1;CHST9
chr6	42110188	42110867	*	8	0.0264724	-0.0213588	-0.00844132	C6orf132
chr1	158223034	158223934	*	5	0.0067735	-0.0464468	-0.0084412	CD1A
chr10	105677453	105678654	*	15	0.00273032	-0.0413428	-0.00842916	STN1
chr3	112930675	112931496	*	9	0.00340014	-0.014006	-0.00842887	BOC
chr6	62996627	62996702	*	4	0.0404917	-0.0115428	-0.00842871	KHDRBS2
chr5	110427072	110427275	*	3	0.00515915	-0.0197254	-0.00841807	WDR36
chr16	67360520	67361708	*	9	0.0322739	-0.0198284	-0.00841637	KCTD19;LRRC36
chr13	28395271	28396059	*	7	0.00884718	-0.0234285	-0.00838461	NA
chr13	93878969	93879769	*	9	0.00147714	-0.0324772	-0.0083831	GPC6
chr19	51893804	51894617	*	7	0.000100421	-0.0311918	-0.00838059	C19orf84;LIM2
chr9	91148748	91149860	*	5	0.00324399	-0.022047	-0.00837881	NXNL2
chr4	104640560	104641554	*	11	0.000837719	-0.0183113	-0.00837507	TACR3
chr9	71819016	71819562	*	3	0.0243318	-0.0137787	-0.00836567	TJP2
chr1	228463260	228463734	*	3	0.0228687	-0.0289818	-0.00834946	OBSCN
chr6	42749794	42749811	*	3	0.0490129	-0.0226238	-0.00833227	BICRAL
chr15	66546648	66546713	*	3	0.0339225	-0.011974	-0.00832336	MEGF11
chr4	160699894	160700056	*	3	0.0190629	-0.0125243	-0.00832291	NA
chr6	30921592	30922043	*	3	0.00154984	-0.0232784	-0.00831701	MUCL3
chr4	175132842	175133103	*	3	0.0321098	-0.00915772	-0.00831128	NA
chr20	13975439	13977219	*	19	0.00012181	-0.0346592	-0.0083093	MACROD2;SEL1L2
chr13	29105493	29105629	*	3	0.0213505	-0.0129378	-0.00830711	NA
chr17	79425877	79426432	*	5	0.0107394	-0.0236507	-0.0082867	BAHCC1
chr2	208889973	208890802	*	12	0.00357424	-0.0290142	-0.00828259	PLEKHM3
chr13	25745406	25745784	*	3	0.0360548	-0.0106859	-0.00827776	AMER2
chr17	56408688	56409011	*	5	0.0250053	-0.0189123	-0.00827535	MIR142;TSPOAP1;TSPOAP1-AS1
chr10	129845509	129846082	*	6	0.00202343	-0.0228838	-0.0082681	PTPRE
chr12	1939964	1940652	*	6	0.00631625	-0.0258304	-0.00826454	CACNA2D4;LRTM2
chr16	89951702	89951949	*	3	0.00497904	-0.015223	-0.00826248	TCF25
chr1	61519888	61520099	*	3	0.0294238	-0.015226	-0.0082524	NA
chr10	65388604	65389292	*	4	0.00330932	-0.0345721	-0.00824118	NA
chr17	1268443	1269083	*	4	0.00683722	-0.0263395	-0.00823812	YWHAE
chr6	44191036	44191600	*	15	0.0177708	-0.0302223	-0.00823638	SLC29A1
chr2	3652840	3654582	*	7	0.00512817	-0.0407919	-0.00823531	COLEC11
chr13	45885891	45886303	*	3	0.0357902	-0.0127441	-0.00823061	NA
chr3	52001778	52002969	*	9	0.00859637	-0.0423024	-0.00821872	ABHD14B;PCBP4
chr2	231084523	231084965	*	6	0.0257185	-0.0196512	-0.00819864	SP110
chr19	35485361	35485586	*	4	0.0401993	-0.0164561	-0.00819769	GRAMD1A
chr6	166756218	166756786	*	4	0.00191683	-0.0211729	-0.00818935	LOC100289495;SFT2D1
chr3	11685307	11685606	*	6	0.0417129	-0.0181222	-0.00818854	VGLL4
chr14	23775663	23775794	*	5	0.0436998	-0.0146709	-0.00818817	BCL2L2;BCL2L2-PABPN1;PPP1R3E
chr10	122610059	122611141	*	10	0.0150338	-0.0280017	-0.00818615	WDR11;WDR11-AS1
chr7	81399587	81400745	*	7	0.00199059	-0.02326	-0.00817437	HGF
chr2	171627721	171628203	*	4	0.0263558	-0.0201703	-0.00816015	NA
chr12	51567063	51567310	*	5	0.0378918	-0.0270695	-0.00815965	TFCP2
chr17	40995321	40995583	*	3	0.0480717	-0.0191274	-0.00814606	AOC2;PSME3
chr7	96635624	96636192	*	4	0.0345282	-0.0117269	-0.0081055	DLX6;DLX6-AS1
chr16	619677	620796	*	10	0.0134074	-0.0206788	-0.00809972	PIGQ
chr3	46447826	46449636	*	16	0.00188161	-0.0211523	-0.00808739	CCRL2
chr4	75230391	75231177	*	9	0.00238531	-0.0298427	-0.00808051	EREG
chr5	68788469	68788497	*	4	0.0337032	-0.0109705	-0.00806154	OCLN
chr14	38724255	38724945	*	5	0.00189309	-0.0192702	-0.00806063	CLEC14A
chr7	1498641	1499734	*	11	0.0157777	-0.0201674	-0.00805963	MICALL2
chr1	57111122	57111499	*	4	0.0313912	-0.0244194	-0.00805568	PRKAA2
chr9	112887376	112889386	*	10	0.010869	-0.0265838	-0.00804825	PALM2AKAP2
chr11	45392566	45393309	*	9	0.00065425	-0.0233264	-0.00804439	NA
chr1	156130293	156131379	*	4	0.0104069	-0.0172643	-0.00803745	SEMA4A
chr9	80850389	80850856	*	3	0.00976725	-0.0202827	-0.00803711	CEP78
chr11	125772649	125774406	*	12	0.0135194	-0.0461723	-0.00802789	DDX25;PUS3
chr22	46409089	46409469	*	4	0.0405292	-0.0149921	-0.00801905	NA
chr10	134790769	134791702	*	10	0.00114581	-0.0387852	-0.00801571	NA
chr22	45147515	45148385	*	7	0.0207517	-0.0227587	-0.00801464	ARHGAP8;PRR5-ARHGAP8
chr15	89973756	89974397	*	6	0.00937735	-0.0253653	-0.00801185	NA
chr6	28641651	28642394	*	11	0.018458	-0.0255234	-0.00800431	NA
chr12	108732994	108733716	*	9	0.0429331	-0.0132887	-0.00800103	CMKLR1
chr17	48211226	48211745	*	3	0.0142871	-0.0286051	-0.00799941	PPP1R9B;SAMD14
chr6	162683857	162683961	*	3	0.0128341	-0.0116698	-0.00799931	PRKN
chr12	126467559	126468899	*	9	0.00422921	-0.0214916	-0.00796613	LINC00939
chr11	575426	576060	*	4	0.0290161	-0.0258153	-0.00795892	LOC143666;PHRF1
chr7	2551247	2551996	*	6	0.00201803	-0.0192794	-0.007953	LFNG
chr8	144654887	144655679	*	12	0.00191856	-0.0219809	-0.00794834	MROH6
chr7	1552941	1553444	*	4	0.0100335	-0.0122929	-0.00793804	NA
chr11	120195717	120197726	*	11	0.000160217	-0.0439288	-0.00793428	TLCD5
chr7	132937623	132937996	*	10	0.0243106	-0.0215587	-0.0079276	EXOC4
chr14	77786981	77787055	*	4	0.0466077	-0.0153025	-0.00791765	GSTZ1;POMT2
chr3	27772033	27772805	*	6	1.85855e-06	-0.0184424	-0.00791487	NA
chr10	82363213	82363434	*	5	0.0298432	-0.0269336	-0.00791451	SH2D4B
chr2	30144152	30145152	*	11	0.000404786	-0.021707	-0.00791421	ALK
chr17	19290353	19291120	*	8	0.00214707	-0.0149768	-0.0079097	MFAP4
chr14	54413371	54413931	*	6	0.0296376	-0.0117064	-0.00790888	NA
chr2	17699243	17699980	*	9	0.013678	-0.027095	-0.00790303	RAD51AP2
chr18	33767393	33767797	*	5	0.0256789	-0.0145723	-0.00789991	MOCOS
chr11	67007442	67007811	*	11	0.035827	-0.020881	-0.00789135	KDM2A
chr9	130540941	130541531	*	6	0.00463586	-0.0151787	-0.00788124	SH2D3C
chr1	10363631	10364025	*	3	0.0345012	-0.0201268	-0.00788108	KIF1B
chr5	72596701	72597316	*	6	0.00660199	-0.0157275	-0.00788054	NA
chr7	872480	872797	*	4	0.0111411	-0.0246661	-0.00787004	SUN1
chr7	140103619	140104222	*	8	0.00557691	-0.0148588	-0.00786885	RAB19
chr3	137483328	137483617	*	6	0.0369427	-0.0173518	-0.00785882	SOX14
chr4	146401952	146402943	*	6	0.00379934	-0.0203375	-0.00785397	SMAD1
chr1	197115755	197116190	*	7	0.0285078	-0.0146745	-0.00784235	ASPM
chr1	212803761	212804203	*	3	0.0127034	-0.019495	-0.00783829	NA
chr8	12990213	12991259	*	12	0.00957618	-0.0235495	-0.00782682	DLC1
chr1	47082691	47082869	*	6	0.0280177	-0.0310949	-0.00781643	MKNK1;MOB3C
chr4	13545639	13546673	*	12	0.00912193	-0.0235653	-0.00781178	NKX3-2
chr22	39745530	39745743	*	5	0.0158518	-0.016143	-0.00780974	SYNGR1;TAB1
chr16	56665855	56666640	*	7	0.0142544	-0.0327968	-0.00779341	MT1A;MT1JP;MT1M
chr13	113928287	113929010	*	3	0.00819011	-0.0196891	-0.00778862	NA
chr5	36693068	36693415	*	3	0.0142156	-0.0109706	-0.00778366	NA
chr5	127872767	127874587	*	19	1.02443e-07	-0.0215699	-0.00777935	FBN2
chr12	50101027	50101564	*	6	0.000286796	-0.0216459	-0.00776064	FMNL3
chr8	110693195	110693461	*	4	0.00956491	-0.0386232	-0.00774714	SYBU
chr10	88123169	88123687	*	3	0.0122072	-0.0111831	-0.00774412	GRID1
chr6	133561368	133562776	*	36	6.31311e-05	-0.022889	-0.00774131	EYA4
chr5	95768016	95768418	*	3	0.0378661	-0.0135619	-0.00772881	PCSK1
chr16	30996377	30996564	*	5	0.0411327	-0.0240466	-0.00772797	HSD3B7
chr2	237088462	237088919	*	3	0.00117357	-0.0173043	-0.00772461	NA
chr12	119616880	119617656	*	4	0.0104606	-0.0313975	-0.00772	HSPB8
chr8	38830814	38831857	*	10	0.00614728	-0.0197606	-0.00771804	HTRA4;PLEKHA2
chr9	29212927	29213880	*	6	0.0014278	-0.0131879	-0.00771519	LINGO2
chr12	56618626	56618648	*	3	0.0408313	-0.0100784	-0.00771429	NABP2;RNF41
chr19	14260587	14260651	*	3	0.0267109	-0.0110692	-0.00770955	ADGRL1;LOC100507373
chr17	7145208	7145538	*	5	0.0304351	-0.0324476	-0.00770682	GABARAP;PHF23
chr5	180477311	180478185	*	4	0.0168183	-0.0327453	-0.00770113	BTNL9
chr4	115519436	115519920	*	7	0.0346053	-0.0179472	-0.00769862	UGT8
chr7	1269385	1270134	*	5	0.0134634	-0.0153969	-0.00769762	UNCX
chr4	119809687	119810066	*	9	0.0312094	-0.0164876	-0.00769677	SYNPO2
chr2	225265564	225266960	*	12	2.33381e-05	-0.0343194	-0.00767755	FAM124B
chr20	58629939	58630954	*	7	0.00581053	-0.0204004	-0.0076692	C20orf197
chr7	25219543	25220412	*	12	0.00365506	-0.0270704	-0.00765186	C7orf31
chr11	2159853	2160129	*	3	0.0266854	-0.0220928	-0.0076471	IGF2;IGF2-AS;INS-IGF2;MIR483
chr11	47511134	47511307	*	3	0.0157848	-0.0138347	-0.0076448	CELF1
chr20	36932377	36932553	*	5	0.0314505	-0.0141368	-0.0076318	BPI
chr13	96705123	96706104	*	10	0.00289811	-0.0171758	-0.00763162	UGGT2
chr4	13543730	13544301	*	3	0.0172065	-0.0155254	-0.00762396	NKX3-2
chr17	80673675	80675235	*	13	0.000900453	-0.0245381	-0.00761917	FN3KRP
chr2	128173222	128173750	*	5	0.0126886	-0.0155692	-0.00761881	PROC
chr10	60936025	60937257	*	19	0.00271283	-0.0369601	-0.00761331	PHYHIPL
chr2	66664345	66665027	*	9	0.00204127	-0.0151035	-0.00760057	MEIS1;MEIS1-AS3
chr6	39196071	39197655	*	10	0.00050486	-0.0607029	-0.00760008	KCNK5
chr17	48474379	48475619	*	11	0.00571647	-0.0345232	-0.00759891	LRRC59
chr9	136075279	136076059	*	4	0.00697006	0.0283506	-0.00757589	NA
chr13	95355117	95355869	*	6	0.0167882	-0.0211304	-0.00755245	NA
chr12	6553092	6553937	*	6	0.0126836	-0.0222519	-0.00754517	CD27;CD27-AS1
chr3	125075895	125076372	*	4	0.022817	-0.0146493	-0.00754159	ZNF148
chr12	49488082	49488898	*	9	0.0226058	-0.0231246	-0.0075394	DHH
chr12	93963292	93963396	*	4	0.0335512	-0.0308557	-0.00753899	SOCS2;SOCS2-AS1
chr7	97804327	97804838	*	3	0.0169265	-0.024426	-0.0075306	LMTK2
chr20	44509606	44509853	*	9	0.0348274	-0.0198145	-0.00751664	ZSWIM1
chr7	79083635	79084166	*	10	0.0313151	-0.0171509	-0.00751617	MAGI2;MAGI2-AS3
chr11	119203814	119204876	*	4	0.0201637	-0.0191348	-0.00750891	RNF26
chr1	114522498	114522670	*	3	0.0359763	-0.0161418	-0.00747423	OLFML3
chr17	72967968	72969066	*	10	0.0244405	-0.0293386	-0.00747273	HID1
chr6	30737007	30737270	*	4	0.0252405	-0.0184627	-0.00746038	NA
chr19	45348917	45349685	*	9	0.0227543	-0.0226494	-0.00745498	NECTIN2
chr12	6472963	6473643	*	6	0.0291259	-0.030092	-0.00745487	SCNN1A
chr7	100660212	100660957	*	7	0.000607218	-0.0214307	-0.00744552	MUC12;MUC17
chr5	114937535	114938640	*	20	0.000142818	-0.0265387	-0.0074423	TICAM2;TMED7-TICAM2
chr18	67955537	67955968	*	6	0.0270284	-0.0147539	-0.00740437	SOCS6
chr14	20773409	20774219	*	11	0.0230356	-0.021384	-0.00739656	TTC5
chr20	44649524	44650449	*	10	0.0301855	-0.0295428	-0.00739349	SLC12A5
chr10	63212815	63213510	*	9	0.0210697	-0.0135356	-0.00738166	TMEM26
chr15	43809486	43810131	*	7	0.00364	-0.0141153	-0.00737991	MAP1A
chr20	31037186	31037515	*	3	0.0434092	-0.0107838	-0.00737591	NOL4L
chr6	19837350	19837743	*	3	0.0376735	-0.0128378	-0.00735787	ID4
chr6	42927940	42928773	*	25	0.00643739	-0.0223639	-0.00735597	GNMT
chr20	46130617	46131560	*	8	0.0142716	-0.0326358	-0.00735047	NCOA3
chr9	95857577	95858671	*	13	0.00711025	-0.0343895	-0.00734666	CARD19
chr18	48345906	48346843	*	11	0.00521167	-0.0247389	-0.00732789	MRO
chr1	154377091	154377621	*	9	0.0057369	-0.0161067	-0.00732741	IL6R
chr14	66974032	66975053	*	12	0.0202139	-0.0211442	-0.00732352	GPHN
chr13	100258165	100258641	*	3	0.0181175	-0.0149305	-0.00731753	CLYBL
chr4	163084858	163085697	*	12	2.82004e-06	-0.0253714	-0.00731202	FSTL5
chr9	706712	707166	*	5	0.0395671	-0.0134894	-0.00731127	KANK1
chr16	88797119	88797395	*	3	0.0184457	-0.013563	-0.00730254	PIEZO1
chr2	229045958	229047110	*	12	0.00277118	-0.0237117	-0.00729738	SPHKAP
chr6	106958474	106960170	*	10	0.0140399	-0.027123	-0.00729402	CRYBG1
chr12	72332386	72332964	*	7	0.037827	-0.029005	-0.00728264	TPH2
chr2	98329942	98330493	*	4	0.0458781	-0.0107993	-0.00727806	ZAP70
chr11	67169070	67169884	*	12	0.0157109	-0.0468875	-0.00727725	PPP1CA;TBC1D10C
chr15	41061384	41062224	*	10	0.00454424	-0.0132922	-0.0072653	C15orf62;DNAJC17
chr10	102802857	102803372	*	3	0.0016571	-0.0210465	-0.00725722	NA
chr21	37535372	37536685	*	6	0.000971828	-0.0242075	-0.00725457	DOP1B
chr6	158447877	158448134	*	3	0.0298495	-0.00891067	-0.00725242	SYNJ2
chr22	44576869	44577265	*	8	0.0377487	-0.0153508	-0.00723702	PARVG
chr2	187713554	187714279	*	11	0.00356038	-0.0303929	-0.00722709	ZSWIM2
chr1	231555522	231556682	*	5	0.000726622	-0.012145	-0.00722396	EGLN1
chr9	23826065	23826507	*	6	0.0160769	-0.0140706	-0.00721824	ELAVL2
chr12	6809127	6810055	*	15	0.00888093	-0.0306839	-0.00721823	PIANP
chr12	66275403	66276974	*	13	0.0045887	-0.0215237	-0.00720396	HMGA2
chr6	57181701	57181802	*	3	0.0451372	-0.0236756	-0.00720222	PRIM2
chr11	57078976	57079362	*	5	0.0448426	-0.0140606	-0.00720027	TNKS1BP1
chr12	31742448	31743367	*	7	0.0340616	-0.0197392	-0.00719785	DENND5B;DENND5B-AS1
chr17	42295591	42296315	*	11	0.00444298	-0.0423711	-0.00719069	UBTF
chr4	141489799	141490428	*	11	0.0175527	-0.0223189	-0.00717401	UCP1
chr10	114711288	114712217	*	5	0.0336496	-0.020274	-0.00716796	TCF7L2
chr12	58138320	58139148	*	10	0.00337141	-0.021108	-0.00716457	AGAP2;TSPAN31
chr17	75567407	75567709	*	3	0.0131003	-0.00938568	-0.00716431	NA
chr13	26042382	26043165	*	6	0.0273802	-0.01914	-0.00715112	ATP8A2
chr7	127983655	127984071	*	9	0.0319798	-0.0502904	-0.00713481	RBM28
chr1	51983496	51983979	*	5	0.020141	-0.0218549	-0.00713034	EPS15
chr6	169283989	169285077	*	8	0.00176834	-0.0204155	-0.00712826	NA
chr2	219773416	219774183	*	7	0.0213484	-0.027366	-0.007125	NA
chr21	45502757	45502963	*	5	0.0246012	-0.0239678	-0.0071221	TRAPPC10
chr10	23632825	23634319	*	8	0.00260817	-0.0321461	-0.00711436	C10orf67
chr10	45494806	45496315	*	12	0.00033646	-0.0273333	-0.00710692	ZNF22;ZNF22-AS1
chr16	24621214	24621578	*	4	0.0253215	-0.0138275	-0.00709515	NA
chr7	70597599	70598282	*	6	0.0414892	-0.0168812	-0.00707431	GALNT17
chr2	45159663	45161333	*	13	0.00747754	-0.0272902	-0.00707313	NA
chr2	176120799	176121126	*	3	0.0151106	-0.0289848	-0.0070704	NA
chr22	43538857	43539309	*	4	0.0136706	-0.029324	-0.0070258	MCAT
chr5	143190915	143192588	*	9	1.17695e-09	-0.0257082	-0.00702522	HMHB1
chr1	226288408	226288782	*	3	0.00798162	-0.0209462	-0.00702103	NA
chr7	86273685	86274133	*	4	0.0229552	-0.0114454	-0.00701965	GRM3
chr1	54411742	54412009	*	9	0.0291577	-0.0321275	-0.0070124	HSPB11;LRRC42
chr8	142517494	142518155	*	4	0.0112955	-0.0301233	-0.00700929	MROH5
chr1	203255843	203256315	*	5	0.0443202	-0.0114306	-0.00700776	NA
chr1	14219640	14220614	*	7	0.00665356	-0.0356071	-0.00700669	NA
chr7	54609534	54610192	*	12	0.00231396	-0.0179498	-0.0070053	VSTM2A
chr17	71160748	71161160	*	5	0.0337803	-0.0101672	-0.00699832	SSTR2
chr10	124906421	124906859	*	5	0.0294401	-0.015915	-0.00699304	HMX2
chr16	2132245	2133032	*	5	0.0143409	-0.0183824	-0.00698862	TSC2
chr17	39769012	39769294	*	5	0.0311893	-0.0201952	-0.00698725	JUP;KRT16
chr13	107001538	107001893	*	4	0.00854365	-0.0142824	-0.00698363	NA
chr19	2782678	2783156	*	3	0.00586454	-0.00885712	-0.00697863	SGTA;THOP1
chr18	31158234	31158549	*	7	0.0464781	-0.0195208	-0.00697634	ASXL3
chr16	4986962	4987927	*	12	0.00208175	-0.0187035	-0.00696983	PPL
chr11	6440065	6441289	*	18	7.94558e-06	-0.026094	-0.00696806	APBB1
chr17	81018426	81018559	*	3	0.0114679	-0.022952	-0.00695976	NA
chr19	4769001	4769688	*	13	0.000581882	-0.0331522	-0.00694894	MIR7-3;MIR7-3HG
chr7	141438329	141438468	*	5	0.0366223	-0.013698	-0.0069475	SSBP1;WEE2-AS1
chr17	31254544	31255635	*	12	0.000551855	-0.0195035	-0.00694187	TMEM98
chr5	119799531	119800742	*	10	0.012161	-0.0163269	-0.00693381	PRR16
chr6	3023598	3024178	*	6	0.00634035	-0.0188966	-0.00693273	HTATSF1P2
chr12	103358649	103358708	*	3	0.048674	-0.0094215	-0.00691875	NA
chr4	21305490	21306181	*	8	0.00694582	-0.0207415	-0.00691707	KCNIP4
chr8	27468166	27469673	*	10	0.00336239	0.0269128	-0.00690121	CLU
chr5	31193985	31194749	*	7	0.0236244	-0.0133808	-0.00688989	CDH6
chr5	87962828	87963592	*	7	0.00136853	-0.0151888	-0.0068891	LINC00461;MIR9-2
chr17	46018654	46019184	*	14	0.00681435	-0.0240402	-0.00688615	PNPO
chr12	25403102	25405280	*	27	1.89318e-05	-0.036274	-0.00688238	KRAS
chr2	175190675	175191374	*	8	0.0279504	-0.0162839	-0.00688098	LINC01305
chr1	24151609	24152077	*	7	0.0132588	-0.0211712	-0.00687523	HMGCL
chr14	38066873	38067622	*	3	0.0138846	-0.00928848	-0.00684295	FOXA1
chr11	16628335	16629289	*	8	0.0168163	-0.0130513	-0.00682258	SOX6
chr2	58655444	58655463	*	3	0.0408884	-0.0115402	-0.00681717	NA
chr1	85527754	85528044	*	9	0.0161358	-0.0194984	-0.0068054	DNAI3
chr2	218770208	218770270	*	3	0.0369055	-0.0110617	-0.00680092	TNS1
chr6	157469646	157470150	*	5	0.03325	-0.0145016	-0.00679893	ARID1B
chr22	27695418	27696203	*	3	0.0117257	-0.0160269	-0.00679352	NA
chr12	51403056	51403474	*	5	0.00572925	-0.014869	-0.00677684	SLC11A2
chr1	53526834	53528224	*	11	0.00312917	-0.0127508	-0.00677029	PODN
chr11	69631981	69633070	*	8	0.00312917	-0.0207628	-0.00675188	FGF3
chr3	9744908	9745460	*	8	0.00416787	-0.0185768	-0.00674638	CPNE9
chr11	33758121	33759043	*	8	0.00989908	-0.0191049	-0.00674577	CD59
chr10	43892790	43893073	*	9	0.0147472	-0.0217705	-0.00674512	HNRNPF
chr1	104068093	104068301	*	6	0.035425	-0.0109992	-0.00674423	RNPC3
chr17	75318211	75319068	*	5	0.0174858	-0.0213898	-0.00674265	SEPTIN9
chr17	57297306	57297815	*	11	0.0387164	-0.039821	-0.00673633	GDPD1
chr1	95392125	95393138	*	10	0.00608547	-0.0230843	-0.00673073	CNN3;CNN3-DT
chr17	16310297	16310862	*	3	0.0170031	-0.0196989	-0.00672324	NA
chr6	28481660	28482191	*	4	0.0179689	-0.0169191	-0.00671441	GPX6
chr3	147106489	147106890	*	4	0.0289518	-0.0190393	-0.00670766	ZIC4
chr15	34806592	34807221	*	5	0.00202147	-0.014334	-0.00670739	NA
chr8	41523177	41523968	*	4	0.00907629	-0.0153258	-0.00668683	ANK1;NKX6-3
chr5	108082637	108083489	*	6	0.0152535	-0.0250169	-0.00666838	FER
chr15	66796922	66797614	*	9	0.0309406	-0.0263625	-0.00666763	RPL4;SNORD16;SNORD18A;SNORD18B;SNORD18C;ZWILCH
chr19	39421606	39421969	*	7	0.0472497	-0.0158034	-0.00666623	MRPS12;SARS2
chr9	19103069	19104016	*	8	0.00283825	-0.019588	-0.00666153	HAUS6
chr6	32115979	32116317	*	9	0.00988048	-0.0224788	-0.00665674	PPT2;PRRT1
chr1	166135963	166136996	*	13	0.000484411	-0.0187351	-0.00665359	FAM78B
chr10	13771383	13771465	*	3	0.0357072	-0.013013	-0.0066205	FRMD4A
chr7	5518071	5518918	*	5	0.0269313	-0.0151971	-0.00661515	FBXL18
chr19	52407881	52408518	*	10	0.00502732	-0.0159696	-0.00658587	ZNF649
chr5	2756361	2757802	*	7	9.21196e-05	-0.0233084	-0.00657869	IRX2
chr15	100939779	100940134	*	3	0.0333169	-0.0180023	-0.00657786	NA
chr6	134373485	134374706	*	7	0.0118148	-0.0159083	-0.00657745	SLC2A12
chr3	25469430	25470113	*	12	0.0133272	-0.0218244	-0.00656576	RARB
chr20	36530296	36531652	*	9	0.00109001	-0.0278966	-0.00656496	VSTM2L
chr6	154677796	154678326	*	4	0.0181703	-0.019058	-0.00656006	IPCEF1
chr22	45809244	45809952	*	14	0.018179	-0.0503778	-0.00655415	RIBC2;SMC1B
chr1	30112256	30112807	*	3	0.0234519	-0.0259347	-0.00655179	NA
chr16	850240	850880	*	9	0.015039	-0.0190683	-0.00655069	GNG13;PRR25
chr12	54408427	54409657	*	12	0.00494393	-0.018417	-0.00655062	HOXC4;HOXC5;HOXC6
chr17	80315917	80316908	*	4	0.00589759	-0.0225758	-0.00654494	TEX19
chr9	129375812	129376185	*	4	0.0362064	-0.0168686	-0.00654107	LMX1B
chr5	169724656	169725100	*	6	0.0199576	-0.0177352	-0.00653263	LCP2
chr5	140800761	140801482	*	5	0.0207022	-0.025701	-0.00652749	PCDHGA1;PCDHGA10;PCDHGA11;PCDHGA2;PCDHGA3;PCDHGA4;PCDHGA5;PCDHGA6;PCDHGA7;PCDHGA8;PCDHGA9;PCDHGB1;PCDHGB2;PCDHGB3;PCDHGB4;PCDHGB5;PCDHGB6;PCDHGB7;PCDHGB8P
chr19	11909183	11910049	*	8	0.0185796	-0.010878	-0.00652662	ZNF491
chr12	121570559	121571068	*	7	0.0119016	-0.0150421	-0.00652609	P2RX7
chr8	142377303	142378116	*	10	0.0455174	-0.0166582	-0.00651133	GPR20
chr17	13504399	13504687	*	4	0.0321098	-0.019807	-0.00651059	HS3ST3A1
chr16	21608352	21608593	*	5	0.0377106	-0.0289914	-0.00650555	METTL9
chr5	160975347	160976417	*	12	0.00476326	-0.0106847	-0.00650419	GABRB2
chr13	114005848	114006027	*	5	0.0191208	-0.0227009	-0.00650383	GRTP1
chr17	10741601	10742003	*	4	0.0464423	-0.0105555	-0.00650229	PIRT
chr11	61722539	61722937	*	4	0.020141	-0.0116905	-0.00650157	BEST1
chr13	99194582	99195339	*	3	0.0111626	-0.0201791	-0.00648786	STK24
chr16	67427183	67427811	*	13	0.0345699	-0.0200741	-0.00648728	TPPP3
chr11	94134015	94135029	*	13	0.000783861	-0.0351563	-0.00647579	GPR83
chr14	105647194	105648697	*	9	5.73212e-05	-0.0464221	-0.0064671	NUDT14
chr20	33759753	33760017	*	4	0.0296448	-0.0139208	-0.00646378	EDEM2;PROCR
chr12	48275709	48276809	*	8	0.00548588	-0.0137749	-0.00646294	VDR
chr19	58326009	58326618	*	10	0.00212847	-0.0129802	-0.00645864	ZNF552;ZNF587;ZNF587B
chr14	96670738	96671262	*	10	0.0139121	-0.015627	-0.0064578	BDKRB2
chr3	154796701	154798079	*	18	0.00977705	-0.0199852	-0.00645369	MME
chr15	40633124	40633416	*	7	0.0180187	-0.0183552	-0.00644524	CCDC9B
chr14	92413497	92414300	*	13	0.0247895	-0.0224848	-0.00644521	FBLN5
chr1	78354224	78354382	*	4	0.0358241	-0.00918014	-0.00644223	NEXN
chr2	121992375	121992797	*	3	0.0332765	-0.0151267	-0.00641823	TFCP2L1
chr12	125478229	125478868	*	7	0.00428094	-0.0247428	-0.00641466	BRI3BP;DHX37
chr6	83072573	83073619	*	10	0.00514826	-0.0189811	-0.00641095	TPBG
chr8	81397601	81397789	*	8	0.00172398	-0.0549755	-0.00640774	ZBTB10
chr14	68162436	68163086	*	9	0.0183156	-0.0152679	-0.00640351	RDH11
chr19	54327437	54327847	*	5	0.0290771	-0.0119699	-0.00640262	NLRP12
chr8	30891077	30891773	*	17	0.0359448	-0.0179206	-0.00640238	PURG;WRN
chr12	7282186	7283214	*	18	0.0125573	-0.0231465	-0.00640181	CLSTN3;RBP5
chr15	81588897	81589273	*	7	0.0123397	-0.026535	-0.0063931	IL16
chr19	19302345	19303269	*	10	0.0317682	-0.0145542	-0.00639102	BORCS8;BORCS8-MEF2B;RFXANK
chr15	79723997	79725642	*	14	0.004173	-0.0234346	-0.00638899	MINAR1
chr16	12096413	12096947	*	3	0.00803377	-0.0277635	-0.00638654	SNX29
chr1	244013668	244014035	*	5	0.0168447	-0.0176101	-0.00638523	NA
chr2	228160709	228160922	*	3	0.011217	-0.0191332	-0.0063797	COL4A3;MFF-DT
chr19	9731901	9732542	*	8	0.0367315	-0.0317827	-0.0063766	ZNF561;ZNF561-AS1
chr11	65149417	65150358	*	13	0.000806563	-0.0185321	-0.00636168	FRMD8;SLC25A45
chr21	46954058	46955202	*	5	0.000860372	-0.018104	-0.00635826	SLC19A1
chr15	69687028	69687372	*	3	0.0188836	-0.0066819	-0.00635108	PAQR5
chr4	126234763	126236816	*	8	0.0126225	-0.0209332	-0.006345	FAT4
chr3	132755839	132756669	*	6	0.00516564	-0.0180326	-0.00634455	TMEM108
chr16	89692360	89692715	*	4	0.0244017	-0.014521	-0.0063413	DPEP1
chr1	19832006	19832487	*	3	0.00248701	-0.0216773	-0.00633855	NA
chr19	44668862	44669612	*	13	0.00844547	-0.0248665	-0.00633356	ZNF226
chr16	21963849	21965022	*	13	0.00208175	-0.0232708	-0.00632848	UQCRC2
chr17	16229787	16230051	*	3	0.0252272	-0.0124605	-0.00632304	NA
chr1	10487953	10488281	*	3	0.00519849	-0.0275366	-0.00631566	CENPS;CENPS-CORT
chr5	112072926	112073958	*	16	0.00219004	-0.0363223	-0.00631135	APC
chr11	27744049	27744759	*	7	0.00243249	-0.022067	-0.00630708	BDNF
chr6	41254219	41254885	*	6	0.0299685	-0.0187312	-0.00630611	TREM1
chr11	128775026	128776216	*	10	0.00370868	-0.0174927	-0.00630152	C11orf45;KCNJ5
chr17	79800859	79801920	*	10	0.0056027	-0.0304348	-0.00627067	P4HB
chr9	1050430	1050903	*	7	0.0247995	-0.0133332	-0.00627025	DMRT2
chr3	52811637	52814643	*	16	7.97533e-06	-0.024849	-0.00626413	ITIH1
chr3	147140880	147142415	*	13	5.08837e-05	-0.0362166	-0.00626303	NA
chr17	32581466	32582828	*	7	0.000736512	-0.0167539	-0.00626019	CCL2
chr4	41867178	41867562	*	6	0.0388563	-0.0147801	-0.00625882	NA
chr5	57754512	57756187	*	16	0.019597	-0.0202451	-0.00625867	PLK2
chr7	90224886	90226284	*	15	0.000114911	-0.0148927	-0.0062557	CDK14
chr7	35077598	35078364	*	13	0.0138157	-0.0422703	-0.00623777	DPY19L1
chr1	24644596	24646205	*	18	8.98583e-06	-0.0174145	-0.00623538	GRHL3
chr19	44711560	44711915	*	4	0.00960285	-0.00740362	-0.00623182	ZNF227
chr6	155450088	155450882	*	4	0.00541338	-0.0224463	-0.00622527	TIAM2
chr5	50265600	50266394	*	9	0.0156355	-0.0358037	-0.00621461	NA
chr18	12377893	12378044	*	4	0.0112193	-0.0140172	-0.00621408	AFG3L2
chr11	57103544	57103951	*	6	0.0199093	-0.0289928	-0.00621329	P2RX3;SSRP1
chr3	24535656	24537801	*	24	0.000733309	-0.023686	-0.00621251	THRB;THRB-AS1
chr6	82460558	82461621	*	6	0.0289896	-0.0172653	-0.00620721	TENT5A
chr4	737005	738172	*	6	0.0049701	-0.0157175	-0.00620202	PCGF3
chr11	64127791	64128339	*	3	0.0191435	-0.0149804	-0.00619783	RPS6KA4
chr3	194118478	194119188	*	7	0.00587891	-0.020202	-0.0061936	GP5
chr2	133426129	133426653	*	4	0.0111007	-0.0108016	-0.00618969	LYPD1
chr7	122527351	122527522	*	4	0.00697053	-0.0134353	-0.00618342	CADPS2
chr17	46233714	46234525	*	6	0.0102433	0.02163	-0.0061796	MIR1203;SKAP1
chr8	10282549	10283275	*	6	0.00350329	-0.0275779	-0.00617901	MSRA
chr1	50574837	50575374	*	5	0.024943	-0.0173223	-0.00617829	ELAVL4
chr20	45141911	45142576	*	9	0.00200823	-0.0191767	-0.00617216	ZNF334
chr19	10120386	10121323	*	7	0.00859477	-0.0238431	-0.00616789	COL5A3;RDH8
chr14	25045625	25046267	*	6	0.00832443	-0.0183925	-0.00616743	CTSG
chr13	45564065	45564444	*	5	0.0179637	-0.0141191	-0.00616195	GPALPP1;NUFIP1
chr10	18428843	18429760	*	10	0.0282561	-0.0238077	-0.00614826	CACNB2
chr4	101111617	101112395	*	9	0.00563304	-0.0167774	-0.00614049	DDIT4L
chr5	140718283	140719142	*	10	0.00706273	-0.0279545	-0.00613754	PCDHGA1;PCDHGA2;PCDHGA3
chr12	82152229	82153290	*	16	0.00153743	-0.0191338	-0.00613523	PPFIA2
chr8	10966192	10966251	*	3	0.0361911	-0.016682	-0.00612989	XKR6
chr5	81460188	81460226	*	3	0.0384107	-0.018686	-0.00612474	ATG10
chr6	146056770	146057241	*	7	0.0123734	-0.011896	-0.00612463	EPM2A;FBXO30-DT
chr2	5831370	5834638	*	13	2.86732e-05	-0.0179648	-0.00612393	SOX11
chr20	44746392	44747351	*	9	0.00817756	-0.0197972	-0.00612039	CD40
chr17	79792334	79793439	*	12	0.0107612	-0.0220877	-0.0061192	MCRIP1;PPP1R27
chr3	49130732	49131405	*	7	0.00943894	-0.0324831	-0.00611161	QRICH1
chr10	22609629	22610507	*	8	0.0170863	-0.0240316	-0.00610823	BMI1;COMMD3-BMI1
chr4	6694923	6695698	*	9	0.03218	-0.0153504	-0.00610231	S100P
chr17	42147463	42148292	*	14	0.0176394	-0.0176283	-0.00609888	G6PC3;LSM12
chr2	14772312	14773274	*	10	0.0030768	-0.0261288	-0.00608797	LRATD1
chr5	159434503	159435433	*	4	0.0179501	-0.0149362	-0.00606921	TTC1
chr2	192015279	192015996	*	10	0.0150727	-0.01568	-0.00606606	STAT4
chr5	42423947	42425093	*	13	0.00680695	-0.0208262	-0.00604899	GHR
chr12	105380444	105381266	*	3	0.0044988	-0.0414464	-0.00604596	C12orf45
chr1	20959617	20960202	*	8	0.0297461	-0.0133692	-0.00604183	PINK1
chr2	10972607	10973007	*	6	0.04302	-0.0103587	-0.00603986	PDIA6
chr8	6785692	6786083	*	6	0.00777264	-0.0422666	-0.0060323	DEFA6
chr11	22648074	22648618	*	3	0.000606323	-0.0122925	-0.00603209	FANCF
chr2	5865442	5866470	*	6	0.000374238	-0.0164231	-0.00603057	NA
chr17	6734940	6735539	*	8	0.0115159	-0.0126582	-0.0060209	TEKT1
chr20	1471884	1472712	*	7	0.00888745	0.0131814	-0.00601361	SIRPB2
chr1	47691301	47691845	*	6	0.00641148	-0.0269778	-0.00600668	TAL1
chr12	81471194	81472177	*	14	0.0104816	-0.0125661	-0.00599488	ACSS3
chr3	61547104	61547211	*	5	0.0492857	-0.0166167	-0.0059912	PTPRG
chr6	28493019	28493601	*	6	0.0139372	0.0244284	-0.00599067	GPX5
chr10	32667705	32667923	*	7	0.00327552	-0.0108462	-0.00598917	EPC1
chr2	74212731	74212961	*	3	0.0335998	-0.0103937	-0.00598741	TET3
chr11	107729479	107730551	*	13	0.00111509	-0.0263644	-0.00598321	SLC35F2
chr15	89951404	89952499	*	8	0.0140608	-0.0164181	-0.00598082	NA
chr3	157217187	157218259	*	13	0.000191495	-0.0301119	-0.00597931	VEPH1
chr11	31391482	31391912	*	8	0.0318557	-0.0292924	-0.00597877	DCDC1;DNAJC24
chr7	151330008	151330288	*	5	0.00785545	-0.00826677	-0.00597484	PRKAG2
chr11	120080780	120081089	*	3	0.0175248	-0.0117491	-0.00597398	OAF
chr5	113697330	113698664	*	14	0.00900707	-0.0148679	-0.00595609	KCNN2
chr19	14800564	14801245	*	10	0.0078548	-0.0261307	-0.00595025	ZNF333
chr13	31039577	31040351	*	9	0.0313647	-0.0190976	-0.00594837	HMGB1
chr4	726697	728041	*	5	0.00197634	-0.0284846	-0.00594751	PCGF3
chr19	1718954	1719126	*	3	0.0147426	-0.0146179	-0.00594492	NA
chr16	56388908	56390830	*	8	0.00409291	-0.020616	-0.00593209	GNAO1
chr1	222987498	222988866	*	11	0.0161261	-0.0361108	-0.00593112	DISP1
chr17	68164127	68166241	*	17	0.00236618	-0.0276852	-0.00593015	KCNJ2;KCNJ2-AS1
chr19	4007529	4008018	*	6	0.039344	-0.0138487	-0.00592429	PIAS4
chr19	2702863	2703115	*	9	0.0197335	-0.0253151	-0.00592263	GNG7
chr5	138629998	138630502	*	5	0.00804988	-0.0384272	-0.00591069	MATR3
chr6	29454623	29455302	*	8	0.00316713	-0.0251378	-0.00590803	MAS1L
chr9	137966584	137967652	*	12	0.000536331	0.040008	-0.00589997	OLFM1
chr5	175199915	175200576	*	7	0.00127561	-0.0231119	-0.00589683	NA
chr1	33772519	33772997	*	3	0.0242258	-0.0206705	-0.00589248	A3GALT2
chr14	21994785	21995727	*	5	0.0114679	-0.0150054	-0.00588919	SALL2
chr1	113216243	113217204	*	13	0.00205101	-0.0245628	-0.00588389	MOV10
chr5	138289138	138289233	*	3	0.0084305	-0.00751643	-0.00588297	SIL1
chr1	247580074	247580310	*	3	0.0179637	-0.0116739	-0.00588287	NLRP3
chr19	52005153	52005188	*	3	0.045944	-0.012103	-0.00588062	SIGLEC12
chr19	53661755	53662958	*	11	0.0021167	-0.0177566	-0.00588061	ZNF347
chr11	75901632	75902270	*	3	0.0332497	-0.0270819	-0.00587963	WNT11
chr16	88518659	88519557	*	6	0.0198974	-0.0273431	-0.00586408	ZFPM1
chr16	12995603	12996419	*	6	0.00739644	-0.0166512	-0.00585892	SHISA9
chr7	100809985	100810273	*	3	0.0321723	-0.0129039	-0.00585747	VGF
chr2	33151557	33152037	*	3	0.00604993	-0.0255385	-0.0058518	LINC00486
chr22	50523686	50524691	*	16	0.00193032	-0.0143953	-0.0058461	MLC1;MOV10L1
chr17	5973366	5973545	*	3	0.015168	-0.026383	-0.00584125	WSCD1
chr1	156785998	156786723	*	9	0.000911622	-0.0138908	-0.00584046	NTRK1;SH2D2A
chr9	12775640	12776046	*	4	0.037827	-0.0123482	-0.00583938	LURAP1L
chr6	127839822	127840334	*	6	0.00609018	-0.018183	-0.00583556	SOGA3
chr6	18386873	18387809	*	12	0.00322592	-0.018137	-0.0058188	RNF144B
chr1	177134087	177134454	*	8	0.0349257	-0.0214596	-0.00581534	ASTN1
chr5	132362086	132362900	*	10	0.0305273	-0.0194625	-0.00581219	ZCCHC10
chr2	70484379	70485387	*	17	0.0135008	-0.0349601	-0.00581118	PCYOX1
chr7	79081807	79082417	*	6	0.037629	-0.012949	-0.00581001	MAGI2;MAGI2-AS3
chr11	86748738	86749237	*	7	0.0393511	-0.0291213	-0.00580081	TMEM135
chr10	118924342	118924759	*	3	0.0101729	-0.0183179	-0.00579621	NA
chr9	140444429	140445006	*	5	0.0265266	-0.00671734	-0.00579224	MRPL41;PNPLA7
chr4	187064964	187066505	*	16	0.00915223	-0.0303812	-0.00578427	FAM149A
chr19	2307901	2308653	*	8	0.00613421	-0.0153828	-0.00578201	LINGO3;SPPL2B
chr16	57843964	57844572	*	8	0.00910761	-0.0155639	-0.00577901	KIFC3;LOC388282
chr11	119251690	119252980	*	11	0.0138093	-0.0237373	-0.00577417	USP2;USP2-AS1
chr19	44555412	44556485	*	10	0.0153062	-0.0203938	-0.00577018	ZNF223;ZNF284
chr1	160681404	160682655	*	9	0.00712087	-0.0108715	-0.00576548	CD48
chr2	47382287	47383720	*	14	0.0039298	0.0194033	-0.00576415	STPG4
chr7	64342247	64342997	*	4	0.02989	-0.0236087	-0.00574901	ZNF273
chr8	86350278	86351195	*	13	0.000683894	-0.0171725	-0.00573834	CA13;CA3
chr9	79520919	79521848	*	9	0.00058595	-0.0150665	-0.00573829	PRUNE2
chr9	90112086	90114156	*	21	0.00672383	-0.0204987	-0.00572817	DAPK1
chr4	114683176	114683375	*	5	0.0308423	-0.0302253	-0.0057262	CAMK2D
chr12	57505529	57505882	*	3	0.0283721	-0.0098597	-0.00571664	STAT6
chr11	116706051	116706562	*	6	0.0442041	-0.0292001	-0.00571645	APOA1
chr1	9970042	9971115	*	16	0.00665992	-0.0211558	-0.00571181	CTNNBIP1
chr14	90527378	90527606	*	3	0.0280393	-0.022277	-0.00570278	KCNK13
chr15	25201020	25201732	*	4	0.02496	-0.0130256	-0.00569329	SNRPN;SNURF
chr14	79745154	79746056	*	11	0.010774	-0.0140124	-0.00568509	NRXN3
chr2	189155551	189156621	*	10	0.00293065	-0.0157604	-0.00567979	GULP1
chr22	19701108	19702664	*	14	0.00263954	0.02848	-0.00567951	SEPT5-GP1BB
chr11	63656088	63656342	*	4	0.035938	-0.0089137	-0.00567384	MARK2
chr15	96884100	96884532	*	4	0.0100471	-0.0234713	-0.0056633	NA
chr7	100728527	100729412	*	9	0.0206543	-0.013441	-0.00564631	TRIM56
chr14	54421010	54422357	*	11	4.30618e-07	-0.0134939	-0.00564575	BMP4
chr16	73096842	73097364	*	6	0.0235647	-0.0239992	-0.00564297	ZFHX3
chr11	17297732	17298537	*	10	0.00941919	-0.0188391	-0.00564041	NUCB2
chr9	99145998	99146400	*	7	0.00447801	-0.0302317	-0.00563172	SLC35D2
chr6	3258005	3259961	*	15	0.00512349	-0.032041	-0.00560494	PSMG4
chr16	57728173	57729107	*	7	0.000180936	-0.0165254	-0.00560414	DRC7
chr17	48132714	48133402	*	8	0.00837123	-0.0137102	-0.00560208	ITGA3;PICART1
chr7	19183280	19184555	*	8	0.000564726	-0.015069	-0.0056009	FERD3L
chr17	53341098	53343075	*	12	0.00990554	-0.0265774	-0.00560011	HLF
chr8	69243752	69244553	*	7	0.00270055	-0.011811	-0.00559754	C8orf34;C8orf34-AS1
chr1	31296597	31297444	*	10	0.0408212	-0.0257884	-0.00558684	NA
chr16	51796185	51796557	*	5	0.0241571	-0.0141787	-0.00558473	NA
chr12	55378169	55378884	*	7	0.0308283	-0.0175478	-0.00557428	TESPA1
chr19	55685292	55685577	*	3	0.0233908	-0.0067465	-0.00556879	SYT5
chr3	194030520	194030977	*	6	0.0107576	-0.0147888	-0.00556306	LINC00887
chr19	55580852	55581012	*	4	0.0438642	-0.0144976	-0.00556028	EPS8L1;RDH13
chr11	85375153	85376223	*	5	0.015204	-0.010869	-0.00555354	CREBZF
chr18	55712976	55714393	*	9	0.0148255	-0.0257156	-0.00554801	NEDD4L
chr13	108520039	108520566	*	6	0.0175337	-0.0227395	-0.00554575	FAM155A
chr15	52310788	52311136	*	4	0.0424747	-0.00908305	-0.00554296	MAPK6
chr7	19812570	19813525	*	15	0.0086246	-0.0157379	-0.00554091	TMEM196
chr2	24583121	24583610	*	6	0.0288923	-0.0144683	-0.00553518	ITSN2
chr16	48419131	48419812	*	5	0.0260432	-0.0139493	-0.00553515	MIR548AE2;SIAH1
chr13	45009596	45010051	*	4	0.0219208	-0.01674	-0.00552093	TSC22D1
chr15	27109950	27110089	*	3	0.0286091	-0.00624324	-0.00551602	GABRA5;GABRB3
chr19	40005351	40006292	*	13	0.0249116	-0.0165779	-0.00550151	SELENOV
chr14	68283005	68283326	*	4	0.0233714	-0.00892041	-0.00548735	RAD51B;ZFYVE26
chr12	85305677	85306323	*	4	0.0212661	-0.0190371	-0.00548277	SLC6A15
chr1	209957965	209958678	*	9	0.00617862	-0.0177587	-0.00547486	C1orf74
chr13	37006063	37006439	*	8	0.033082	-0.0132082	-0.00547395	CCNA1
chr1	231761688	231762737	*	11	0.0147847	-0.0168554	-0.00546985	DISC1;TSNAX-DISC1
chr11	63606263	63607025	*	11	0.0111529	-0.0187616	-0.00546825	MARK2
chr17	73761301	73761710	*	9	0.0333235	-0.0264921	-0.00546209	GALK1
chr17	1478463	1479213	*	5	0.0339738	-0.0160474	-0.00545597	SLC43A2
chr15	45740221	45741008	*	9	0.0205096	-0.0159303	-0.00545365	NA
chr2	220197274	220197989	*	6	0.000661508	-0.0550433	-0.00545241	RESP18
chr3	49761723	49762132	*	3	0.0383061	-0.0128858	-0.00544999	AMIGO3;GMPPB;IP6K1
chr3	3840514	3841853	*	10	0.0231444	-0.0119814	-0.00544817	LRRN1;SUMF1
chr7	27212357	27214296	*	16	0.00177754	-0.0213115	-0.00544717	HOXA10;HOXA10-HOXA9;MIR196B
chr15	100026370	100026867	*	3	0.0130571	-0.0140673	-0.00544315	NA
chr20	52789646	52791541	*	15	0.00879908	-0.0392089	-0.00544116	CYP24A1
chr3	121468645	121468984	*	8	0.0449465	-0.0224914	-0.00543951	GOLGB1
chr15	67390734	67390982	*	4	0.0275318	-0.00871612	-0.00543894	SMAD3
chr6	33176234	33176673	*	18	0.0112569	-0.0214664	-0.0054268	RING1
chr1	11986612	11986842	*	5	0.0286649	-0.0228366	-0.00541962	KIAA2013
chr9	71940287	71940578	*	3	0.034651	-0.00820063	-0.00541765	FAM189A2
chr11	8285724	8286017	*	3	0.045136	-0.0151835	-0.00541699	LMO1
chr10	102469807	102470340	*	4	0.00984212	-0.0110535	-0.00541393	NA
chr3	33481942	33482718	*	10	0.0277747	-0.0200529	-0.00538927	UBP1
chr7	94537347	94538408	*	11	0.00179145	-0.0111334	-0.00538832	PPP1R9A
chr12	118498668	118499294	*	4	0.00341194	-0.0229566	-0.0053763	WSB2
chr7	99954042	99955101	*	6	0.000260024	-0.0245032	-0.00537522	PILRB
chr11	105479967	105481702	*	21	0.000175034	-0.0328496	-0.00537266	GRIA4
chr16	1122630	1123333	*	8	0.000778132	-0.030992	-0.00536166	SSTR5;SSTR5-AS1
chr7	99716514	99717359	*	14	0.0108047	-0.0176924	-0.00535948	CNPY4;TAF6
chr13	33113010	33114005	*	11	0.0153545	-0.0280496	-0.00535933	N4BP2L2
chr18	6414974	6415922	*	9	0.027473	-0.0203814	-0.00535869	L3MBTL4
chr3	178789226	178789848	*	10	0.0347013	-0.0343271	-0.00534747	ZMAT3
chr14	36004683	36005164	*	3	0.0217422	-0.0164775	-0.00534397	INSM2
chr19	35531150	35531417	*	7	0.0347556	-0.010602	-0.00533318	HPN;SCN1B
chr19	1408136	1408619	*	4	0.0238223	-0.0105707	-0.00532895	DAZAP1
chr19	58609269	58610131	*	15	0.0377079	-0.0225879	-0.0053231	ZSCAN18
chr3	52570248	52571040	*	6	0.0134803	-0.00991543	-0.00532034	NT5DC2;SMIM4
chr1	182642748	182643312	*	5	0.01195	-0.0307784	-0.00531862	RGS8
chr19	48949061	48949463	*	4	0.0321116	-0.0081339	-0.00531606	GRWD1
chr18	63417605	63418672	*	7	0.0156495	-0.0101087	-0.00530388	CDH7
chr6	32363121	32363268	*	4	0.0336545	-0.0205127	-0.00530312	BTNL2
chr7	2671535	2671838	*	3	0.0286649	-0.0111168	-0.00530164	TTYH3
chr1	150207467	150208087	*	3	0.0318711	-0.018182	-0.00529449	ANP32E
chr5	76787720	76788595	*	11	0.0447347	-0.0247615	-0.00529113	WDR41
chr9	140081916	140082149	*	3	0.0278726	-0.0192544	-0.00528657	ANAPC2;SSNA1
chr10	26503817	26504580	*	5	0.0136817	-0.0179139	-0.00527467	GAD2
chr3	50541011	50541552	*	8	0.0271658	-0.0238644	-0.00527199	CACNA2D2
chr10	49892203	49893346	*	11	0.00439604	0.017565	-0.00526324	WDFY4
chr17	5095165	5095970	*	10	0.0101275	-0.0168705	-0.00525693	LOC100130950;ZNF594
chr4	76751599	76751767	*	3	0.0356477	-0.0215471	-0.00524658	NA
chr18	3262499	3263082	*	8	0.00841667	-0.0264472	-0.00524531	MYL12B
chr5	149380656	149381021	*	6	0.0366164	-0.0219343	-0.00523668	HMGXB3;TIGD6
chr18	59560091	59560289	*	3	0.0302788	-0.0165398	-0.00523651	RNF152
chr12	88973398	88974665	*	15	0.000935756	-0.0178429	-0.00523439	KITLG
chr2	158732186	158733332	*	5	0.00379703	-0.0290766	-0.00522663	ACVR1
chr3	169377818	169379266	*	9	0.015718	-0.0115907	-0.00522477	MECOM
chr14	77964712	77965757	*	8	0.00939601	-0.0171026	-0.00521256	ISM2
chr16	66399746	66400599	*	10	0.000217509	-0.0160076	-0.00521182	CDH5
chr16	55512521	55515248	*	22	0.00563364	-0.0299143	-0.00521135	MMP2
chr15	23086598	23086979	*	9	0.0240193	-0.0132816	-0.00520935	NIPA1
chr17	42402738	42403239	*	5	0.0141247	-0.0119783	-0.00520588	SLC25A39
chr11	31848828	31849262	*	6	0.0134074	-0.0250182	-0.00520266	PAX6-AS1;RCN1
chr4	4867164	4867979	*	6	0.0183972	-0.0273789	-0.00519679	NA
chr11	120856646	120856918	*	3	0.0289582	-0.0145427	-0.00519583	GRIK4
chr13	47370918	47371987	*	14	0.0177708	-0.0132331	-0.00518802	ESD
chr4	54243303	54243829	*	9	0.03269	-0.0224585	-0.00518004	FIP1L1;PDGFRA
chr9	23820979	23822390	*	15	0.0131988	-0.0193918	-0.0051763	ELAVL2
chr8	93107298	93108262	*	10	0.0117203	-0.0309458	-0.00517247	RUNX1T1
chr2	26624228	26625047	*	12	0.0146487	-0.0212725	-0.00517116	DRC1
chr14	50778273	50778592	*	3	0.0395965	-0.0126342	-0.00516837	DMAC2L;L2HGDH
chr1	155880507	155881569	*	9	0.00803073	-0.035567	-0.0051606	RIT1
chr2	136577303	136577747	*	5	0.00957175	-0.0151488	-0.00515912	LCT;LCT-AS1
chr1	205391381	205391881	*	4	0.0324029	-0.017083	-0.00515285	LEMD1
chr2	11273075	11273291	*	4	0.0414497	-0.0099602	-0.00514531	C2orf50;FLJ33534
chr1	173174650	173176090	*	8	1.28998e-05	0.0228158	-0.00513975	TNFSF4
chr3	105085519	105086213	*	10	0.036916	-0.0147099	-0.00513757	ALCAM
chr20	42142005	42143502	*	29	2.50908e-05	-0.0233778	-0.0051356	L3MBTL1
chr16	89005476	89006877	*	11	0.00714789	-0.0200933	-0.00513328	CBFA2T3
chr10	11047269	11047586	*	6	0.0339086	-0.0292824	-0.00513297	CELF2
chr18	74203484	74204135	*	5	0.00257914	-0.0120388	-0.00512394	ZNF516;ZNF516-DT
chr7	11012871	11013816	*	14	0.0207882	-0.0258656	-0.0051206	PHF14
chr4	56211228	56211433	*	3	0.00355991	-0.0204619	-0.00511864	SRD5A3
chr11	84431163	84432312	*	8	0.00413459	-0.0138643	-0.0051133	DLG2
chr19	58094517	58095659	*	12	0.000871735	-0.0209124	-0.00511172	ZIK1;ZNF416
chr11	3647086	3648013	*	7	0.00256622	-0.0157942	-0.00510869	TRPC2
chr1	212965581	212965701	*	3	0.0424371	-0.0165507	-0.00510097	NSL1;TATDN3
chr10	32734072	32735380	*	12	0.000320134	-0.0346676	-0.00510066	NA
chr4	85419768	85420311	*	4	0.0371911	-0.0104017	-0.00509672	NKX6-1
chr12	16758414	16759391	*	14	0.00327552	-0.0302032	-0.00508677	LMO3
chr7	120628572	120629404	*	9	0.010993	-0.0104755	-0.00508644	CPED1
chr4	5890358	5890751	*	7	0.00567312	-0.0169245	-0.00508206	CRMP1
chr6	79942971	79944186	*	7	0.00105417	-0.03337	-0.00507628	HMGN3;HMGN3-AS1
chr8	143808432	143809371	*	6	0.0236607	-0.0161014	-0.00507075	LNCOC1;THEM6
chr17	263705	263921	*	4	0.0367059	-0.00768012	-0.0050688	C17orf97
chr14	102372393	102372657	*	3	0.0029126	-0.0318045	-0.00506721	PPP2R5C
chr18	56886915	56887785	*	12	0.0072132	-0.0120219	-0.00506605	GRP
chr5	161274307	161275588	*	17	0.0063673	-0.0121084	-0.00505359	GABRA1
chr18	3593461	3595113	*	12	0.000201864	-0.0185869	-0.00505176	DLGAP1;DLGAP1-AS1
chr10	20104935	20106089	*	11	0.000920541	-0.0168809	-0.00505147	PLXDC2
chr7	2738728	2738961	*	3	0.025628	-0.00809612	-0.00502115	AMZ1
chr5	34007809	34008663	*	14	0.00751041	-0.0284688	-0.00500605	AMACR
chr3	111392915	111393685	*	11	0.0165054	-0.0150268	-0.00500389	PLCXD2
chr5	140345680	140346921	*	12	0.0214876	0.0197525	-0.00499855	PCDHA1;PCDHA10;PCDHA11;PCDHA12;PCDHA13;PCDHA2;PCDHA3;PCDHA4;PCDHA5;PCDHA6;PCDHA7;PCDHA8;PCDHA9;PCDHAC1;PCDHAC2
chr4	174429263	174430141	*	9	0.0114185	-0.0141539	-0.00499153	NA
chr6	31940522	31940855	*	10	0.0455389	-0.0222998	-0.00499082	DXO;STK19
chr1	182360683	182361507	*	11	0.0260687	-0.0187282	-0.00498756	GLUL
chr5	43019773	43020627	*	9	0.0201938	-0.0202764	-0.00498736	LOC648987
chr4	82136116	82136940	*	10	0.0147553	-0.0243709	-0.00497467	PRKG2
chr9	93563033	93564033	*	12	0.00918594	-0.0229001	-0.00497369	SYK
chr6	7728888	7729080	*	4	0.0412716	-0.0157368	-0.00497043	BMP6
chr22	38240259	38241182	*	11	0.0150044	-0.0217248	-0.00496468	ANKRD54;EIF3L;MIR658
chr16	88716846	88717989	*	16	0.00989041	-0.0257112	-0.00495318	CYBA
chr19	19774756	19774961	*	4	0.0444698	-0.0128426	-0.00495222	ATP13A1;ZNF101
chr11	87908558	87909062	*	8	0.0283405	-0.0167833	-0.00494489	RAB38
chr16	88102747	88103629	*	7	0.0128568	-0.0287623	-0.0049364	BANP
chr8	102149430	102149991	*	5	0.0213732	-0.00844382	-0.00491861	NA
chr7	157646656	157647847	*	8	0.000999166	-0.0160925	-0.00491644	PTPRN2;PTPRN2-AS1
chr2	113914442	113914844	*	6	0.0148947	-0.0243829	-0.00491549	NA
chr14	104195181	104196038	*	6	0.00686778	0.0274882	-0.00491307	ZFYVE21
chr12	116985025	116986371	*	6	0.000155474	0.022863	-0.00491198	NA
chr3	85007959	85008991	*	11	0.00523746	-0.0247904	-0.00490041	CADM2
chr2	127412692	127414108	*	13	0.000776949	0.0172734	-0.00488467	GYPC
chr8	26370107	26371804	*	13	0.000779955	-0.0142446	-0.0048822	DPYSL2;PNMA2
chr19	54693755	54694791	*	16	0.00927511	-0.0248758	-0.00488215	MBOAT7;TSEN34
chr15	88798666	88799707	*	7	0.00497311	-0.015172	-0.00487112	NTRK3;NTRK3-AS1
chr3	107393225	107393456	*	3	0.0197798	-0.0178513	-0.00486201	BBX
chr21	31311797	31312154	*	8	0.0283465	-0.00766184	-0.00485958	GRIK1
chr20	23077706	23077908	*	3	0.0449536	-0.015148	-0.00483859	NA
chr16	188651	189100	*	9	0.0245323	-0.0194313	-0.00483362	NPRL3
chr12	103351855	103352000	*	3	0.0444769	-0.0104647	-0.00483269	ASCL1
chr7	149569946	149571732	*	22	0.0161535	-0.02752	-0.00483077	ATP6V0E2;ATP6V0E2-AS1
chr7	29185545	29186501	*	13	0.0391672	-0.0225192	-0.00482653	CHN2;CPVL
chr14	54687160	54687202	*	3	0.0357399	-0.00621295	-0.00482519	NA
chr10	124133582	124134343	*	11	0.0193979	-0.0224755	-0.00482435	PLEKHA1
chr15	83349171	83349864	*	5	0.0110069	-0.00843834	-0.00482416	AP3B2;CPEB1-AS1
chr13	46189838	46190198	*	9	0.00212847	-0.0145902	-0.00482148	ERICH6B
chr1	153721986	153722548	*	4	0.000578235	-0.027972	-0.00481321	INTS3
chr11	63783359	63784126	*	3	0.0274293	-0.024522	-0.00480809	MACROD1
chr3	121379745	121380792	*	9	0.00444475	-0.0169807	-0.00480226	HCLS1
chr8	98880145	98881927	*	15	0.00444841	-0.0454346	-0.00479967	MATN2
chr3	74571102	74571266	*	3	0.0167665	-0.0172896	-0.00479857	CNTN3
chr2	119603969	119605441	*	10	0.00201803	-0.0255529	-0.00479714	EN1
chr1	93544497	93545831	*	10	0.00145134	-0.014148	-0.00478777	MTF2
chr15	98835851	98837004	*	12	0.00106566	-0.0457408	-0.00478684	NA
chr10	131200784	131200834	*	3	0.0168491	-0.0119322	-0.00478638	NA
chr10	103648988	103649718	*	3	0.00669278	-0.0327281	-0.00477993	ARMH3
chr4	69215865	69217218	*	13	0.0158651	-0.0340682	-0.00475577	YTHDC1
chr2	70528671	70529197	*	4	0.0345753	-0.0298665	-0.00475315	FAM136A
chr4	42398518	42399484	*	7	0.00526889	-0.0113068	-0.00474481	SHISA3
chr13	77900505	77901478	*	12	0.00963225	-0.0178126	-0.0047282	MYCBP2
chr1	112045871	112047187	*	11	0.000155149	-0.0206396	-0.00472114	ADORA3
chr4	106816089	106817015	*	10	0.00632662	-0.0183923	-0.00471608	NPNT
chr2	204103311	204104171	*	8	0.00224227	-0.0330821	-0.00471449	CYP20A1
chr4	174442784	174443865	*	7	0.0140433	-0.0219782	-0.00470988	NA
chr8	42249271	42249569	*	4	0.040483	-0.0105887	-0.00470756	VDAC3
chr6	32764865	32765402	*	14	0.000218996	-0.0191766	-0.00470681	NA
chr2	106776571	106777215	*	6	0.0052512	-0.0126155	-0.00470356	UXS1
chr1	31423023	31423283	*	4	0.00435991	-0.0218812	-0.0047016	PUM1;SNORD103A
chr7	27224700	27226329	*	29	0.000853899	-0.0299384	-0.00469352	HOXA10;HOXA10-HOXA9;HOXA11;HOXA11-AS
chr1	41131751	41132022	*	3	0.00439299	-0.0346165	-0.00469085	RIMS3
chr2	69968414	69969591	*	14	0.00050489	-0.0248767	-0.00467509	ANXA4
chr12	57983971	57985234	*	11	0.00321948	-0.0394996	-0.00467505	PIP4K2C
chr6	42846967	42847910	*	14	0.0174922	-0.0155106	-0.00467389	RPL7L1
chr1	201915757	201915999	*	7	0.0375174	-0.00913145	-0.00466451	LMOD1
chr12	114843188	114845223	*	17	0.00416519	-0.0284194	-0.00465609	TBX5;TBX5-AS1
chr13	28712950	28713767	*	7	0.00407614	-0.0203077	-0.00465163	PAN3;PAN3-AS1
chr1	153651147	153652247	*	8	0.00501185	-0.0174217	-0.00464335	NPR1
chr5	137367832	137369294	*	11	0.00303351	-0.0203714	-0.00462706	FAM13B
chr6	85474188	85474313	*	3	0.0492359	-0.00802797	-0.00461179	TBX18
chr1	16533422	16533907	*	5	0.0183972	-0.011502	-0.00460988	ARHGEF19
chr7	83823911	83824481	*	8	0.0226677	-0.0140657	-0.00460063	SEMA3A
chr11	76493692	76494226	*	8	0.0298656	-0.0142538	-0.00459978	TSKU
chr4	81951446	81952330	*	8	0.0283386	-0.0156156	-0.00459351	BMP3
chr4	52708582	52709895	*	12	0.00557982	-0.0378044	-0.0045866	DCUN1D4
chr12	125549535	125550542	*	14	0.00899471	-0.0184111	-0.00458615	AACS
chr15	32965273	32966463	*	5	0.017869	-0.0234395	-0.00458573	SCG5
chr12	132312106	132312875	*	9	0.0183972	-0.0200142	-0.00456937	MMP17
chr1	108507910	108508626	*	7	0.0151601	-0.0240815	-0.0045671	VAV3;VAV3-AS1
chr11	1967857	1968643	*	9	0.00993258	-0.0418892	-0.0045623	MRPL23
chr1	165204410	165205201	*	11	0.0120784	-0.0132823	-0.00455983	LMX1A
chr6	30523072	30524468	*	33	0.0257845	-0.0247564	-0.00455629	GNL1;PRR3
chr7	3096281	3096561	*	4	0.0130228	-0.0167039	-0.00455502	NA
chr7	92861286	92861825	*	12	0.00904636	-0.0234705	-0.00455446	VPS50
chr13	103719706	103720206	*	3	0.00589674	-0.0262358	-0.00455392	SLC10A2
chr19	48833062	48833729	*	5	0.0199966	-0.0150676	-0.00454496	EMP3
chr19	7561739	7562555	*	7	0.000447862	-0.0264057	-0.00454215	TEX45
chr8	42994955	42995566	*	5	0.0275965	-0.0152609	-0.00453431	HGSNAT
chr4	40631741	40633572	*	14	0.000608679	-0.0186084	-0.00453237	RBM47
chr8	99985888	99986344	*	3	0.0153492	-0.0115749	-0.00452494	NA
chr16	84150400	84150746	*	7	0.0328548	-0.0190893	-0.00452131	MBTPS1
chr12	113590790	113591127	*	3	0.0135294	-0.00937434	-0.00452006	CFAP73
chr6	27804866	27806842	*	13	0.00553711	-0.0462101	-0.0045156	H2AC15;H2BC15
chr17	41465966	41467066	*	12	0.0138846	-0.0169728	-0.00450057	LINC00910
chr2	66660038	66661280	*	7	0.0215104	-0.00914291	-0.0044961	MEIS1;MEIS1-AS3
chr5	146568193	146568702	*	4	0.0329905	-0.0122948	-0.00449602	NA
chr2	239628381	239629498	*	8	0.00024027	-0.0338759	-0.0044952	NA
chr7	116502333	116503366	*	12	0.0101637	-0.0197314	-0.0044912	CAPZA2
chr17	56833855	56834361	*	3	0.0217235	-0.0070589	-0.00448649	PPM1E
chr1	208083913	208084255	*	5	0.0133483	-0.0106857	-0.00448011	CD34
chr5	11903441	11903681	*	4	0.0432439	-0.0103023	-0.00447394	CTNND2
chr9	131872542	131872920	*	3	0.0239908	-0.00833108	-0.00445314	CRAT;PTPA
chr14	64760831	64761822	*	11	0.0035587	-0.0327318	-0.00444903	ESR2
chr14	52327240	52327486	*	6	0.0402186	-0.0083199	-0.00444657	GNG2
chr11	102979833	102980466	*	12	0.0389501	-0.0174106	-0.0044465	DYNC2H1
chr19	46498049	46498389	*	7	0.0331096	-0.0126325	-0.0044304	CCDC61
chr1	39491882	39492570	*	9	0.022534	-0.0172171	-0.00442867	NDUFS5
chr12	49730687	49731991	*	12	0.000456974	-0.0245604	-0.00442863	C1QL4
chr2	24269866	24270726	*	9	0.00332449	0.0258055	-0.00442796	FKBP1B;WDCP
chr7	4245377	4245514	*	3	0.0353682	-0.0134736	-0.00442734	SDK1
chr21	34755681	34756016	*	4	0.00945959	-0.00626488	-0.00441657	NA
chr11	48001761	48001954	*	4	0.04469	-0.0340213	-0.00441092	PTPRJ
chr2	213401544	213403678	*	16	0.0165364	-0.0134732	-0.00440682	ERBB4
chr12	6930613	6931058	*	3	0.0207022	-0.00537727	-0.00440628	GPR162
chr3	9773022	9773672	*	6	0.00130448	-0.0139331	-0.00440343	BRPF1
chr16	4465731	4466818	*	8	0.0231287	-0.0106367	-0.00440155	CORO7;CORO7-PAM16
chr21	45936193	45937406	*	8	0.00783367	-0.0264468	-0.00438988	TSPEAR;TSPEAR-AS2
chr14	61119419	61120134	*	8	0.0233924	-0.0107919	-0.00438966	SIX1
chr9	21994752	21996207	*	11	0.00433558	-0.0307067	-0.00438509	CDKN2A;CDKN2B-AS1;MTAP
chr8	53477881	53479270	*	10	0.000157831	-0.0175675	-0.00437882	ALKAL1
chr16	89069935	89070924	*	8	0.0142132	-0.0204055	-0.00437574	NA
chr17	9862147	9862900	*	10	0.0214878	0.0165051	-0.00436741	GAS7
chr17	3289363	3290164	*	8	0.0115722	-0.0490487	-0.00436397	NA
chr6	131949010	131949743	*	10	0.0150175	-0.0181817	-0.00435445	ENPP3;MED23
chr1	64240654	64241013	*	5	0.0289575	-0.00964627	-0.00435374	ROR1
chr3	130613286	130614013	*	9	0.0140245	-0.0123533	-0.00435248	ATP2C1
chr1	165414189	165415170	*	15	0.00341194	0.0264733	-0.00435146	RXRG
chr4	1348302	1348867	*	3	0.0172291	-0.015158	-0.0043492	UVSSA
chr19	54290523	54290913	*	7	0.0434195	-0.0287697	-0.00434802	MIR371B;MIR372;MIR373
chr10	75384974	75385537	*	6	0.0384389	-0.0212327	-0.00434567	NA
chr17	35289351	35289677	*	4	0.0262267	-0.0129276	-0.00434551	NA
chr2	206546299	206547163	*	9	0.00785662	-0.0164529	-0.0043366	NRP2
chr17	71365482	71366201	*	5	0.0344633	-0.0221232	-0.00433121	SDK2
chr6	33422516	33422529	*	3	0.0488978	-0.0207856	-0.0043291	ZBTB9
chr2	66666267	66668012	*	17	1.89767e-05	-0.0130623	-0.00432852	MEIS1
chr1	43919181	43920264	*	17	0.00361005	-0.0183305	-0.00432663	HYI;SZT2
chr19	37997105	37997867	*	14	0.00934271	-0.0130188	-0.00432553	ZNF793
chr4	157891938	157892087	*	3	0.0354215	-0.0057272	-0.00432182	PDGFC
chr6	78172192	78174286	*	15	0.00522797	-0.0173607	-0.00432144	HTR1B
chr10	116696671	116697985	*	10	0.00259863	-0.0305369	-0.00431719	TRUB1
chr5	71402641	71403502	*	9	0.0214278	0.0205888	-0.00431454	MAP1B
chr1	161015733	161016165	*	9	0.0195252	-0.0102223	-0.00431396	USF1
chr8	49647884	49648519	*	8	0.0114395	-0.0125106	-0.00430798	EFCAB1
chr19	51412615	51412749	*	3	0.0162519	-0.00815449	-0.00430637	KLK4
chr17	72879418	72879892	*	3	0.0325614	-0.0123242	-0.00430017	FADS6
chr12	55725479	55725991	*	3	0.00172926	-0.0246836	-0.00429955	OR6C3
chr11	105893010	105893693	*	9	0.0172806	-0.0161839	-0.00428638	MSANTD4
chr4	89744279	89744963	*	6	0.00617686	-0.0119159	-0.00428522	FAM13A
chr8	146078935	146079781	*	8	0.0247581	0.0233303	-0.00428367	COMMD5
chr17	37754160	37754424	*	4	0.0249912	-0.0167101	-0.00428126	NA
chr1	11724048	11724943	*	10	0.0132152	-0.0286003	-0.00427948	FBXO6
chr3	55515541	55516596	*	7	0.0206139	-0.011065	-0.00427829	WNT5A
chr2	27193211	27193588	*	6	0.0125813	-0.0091288	-0.00426823	MAPRE3
chr3	196594273	196595444	*	11	0.00831859	-0.0286245	-0.00426637	SENP5
chr12	14132940	14133887	*	9	0.00735733	-0.0324021	-0.00426619	GRIN2B
chr17	14203652	14204593	*	8	0.0163558	-0.010845	-0.00426262	HS3ST3B1;MGC12916
chr3	13008800	13010184	*	16	0.00584313	-0.0326461	-0.00426227	IQSEC1
chr6	45389313	45391973	*	20	0.00562348	-0.0247545	-0.00425476	RUNX2
chr4	83719449	83720629	*	13	0.00185518	-0.0236811	-0.00424157	SCD5
chr10	21462441	21463858	*	14	0.00188572	-0.025011	-0.00423905	NEBL;NEBL-AS1
chr5	172661803	172662463	*	8	0.0183146	-0.0202794	-0.00423451	NKX2-5
chr1	203763196	203763498	*	4	0.0292407	-0.0156566	-0.00423249	ZBED6;ZC3H11A
chr22	31002362	31003655	*	16	0.00083475	0.0137325	-0.0042307	PES1;TCN2
chr7	107220372	107220760	*	5	0.0379047	-0.013912	-0.0042225	BCAP29
chr3	160822911	160823781	*	14	0.0128097	-0.0152055	-0.00422162	B3GALNT1
chr7	8481994	8483374	*	9	0.00946198	-0.0221514	-0.00421627	NXPH1
chr7	54794693	54794760	*	3	0.0285313	-0.0280485	-0.00421162	NA
chr1	67773128	67773725	*	6	0.00504754	-0.0121663	-0.00420672	IL12RB2
chr20	58568926	58569565	*	4	0.00251877	0.0191942	-0.00420326	CDH26
chr17	8056492	8057770	*	5	0.00168989	0.0110181	-0.004198	PER1
chr1	109585022	109585161	*	4	0.0449526	-0.0112001	-0.00419545	WDR47
chr8	56851846	56852290	*	5	0.0108986	-0.00947127	-0.00419259	LYN
chr18	13824072	13824396	*	5	0.00576804	-0.0153922	-0.00418947	MC5R
chr19	6739268	6740123	*	10	0.0151244	-0.0261558	-0.00418881	GPR108;TRIP10
chr4	157996959	157997750	*	13	0.0163548	-0.0228136	-0.0041857	GLRB
chr1	59165685	59166243	*	6	0.0369427	-0.0146896	-0.00418472	MYSM1
chr10	103879827	103880419	*	9	0.00657767	-0.00801983	-0.00418433	LDB1
chr7	27190235	27190849	*	8	0.010609	-0.0168388	-0.00418423	HOXA-AS3;HOXA6
chr6	28863395	28864832	*	30	0.00877868	-0.0337735	-0.00417642	NA
chr4	66535145	66536772	*	22	0.000319586	-0.0207875	-0.00416921	EPHA5;EPHA5-AS1
chr7	157637416	157637560	*	3	0.0170947	-0.0205497	-0.00416787	PTPRN2
chr8	18067331	18067770	*	6	0.0199214	-0.0182533	-0.00415771	NAT1
chr15	42119684	42120681	*	11	0.00142359	-0.0253983	-0.00415651	JMJD7;JMJD7-PLA2G4B;MAPKBP1
chr2	106362217	106362717	*	3	0.0301511	-0.00777898	-0.00414914	NCK2
chr2	68546467	68547655	*	16	0.00871333	-0.0198459	-0.00414818	CNRIP1
chr19	38916488	38917025	*	6	0.0037274	-0.0194765	-0.0041474	RASGRP4
chr8	27850178	27850772	*	9	0.000699656	-0.0212011	-0.0041452	SCARA5
chr4	111532410	111533547	*	8	0.00593098	-0.0120625	-0.00413205	NA
chr10	3507462	3508379	*	3	0.00921003	-0.0172652	-0.0041296	NA
chr18	22932076	22932673	*	5	0.00810177	-0.00913829	-0.00411721	ZNF521
chr13	36920332	36920813	*	7	0.01608	-0.0144458	-0.00411077	SPART;SPART-AS1
chr2	46842958	46843974	*	6	0.00140562	-0.00716525	-0.00410756	CRIPT;PIGF
chr22	20004356	20004881	*	9	0.0193428	-0.0164217	-0.0041074	ARVCF;TANGO2
chr5	148651771	148652108	*	3	0.00570009	-0.00747796	-0.00409695	AFAP1L1
chr17	38295894	38296698	*	10	0.036541	-0.0141749	-0.00408879	CASC3
chr1	172501480	172502226	*	9	0.0222196	-0.030724	-0.00407256	SUCO
chr5	79551031	79551238	*	3	0.0447687	-0.00657953	-0.00406944	SERINC5
chr1	230850821	230851153	*	3	0.0191158	-0.0187175	-0.00406926	AGT
chr12	6451035	6451316	*	5	0.0145424	-0.0065629	-0.00406223	TNFRSF1A
chr5	125758447	125759291	*	10	0.00181375	-0.0275229	-0.00405973	GRAMD2B
chr6	28504908	28505429	*	6	0.00289137	0.020334	-0.00405953	NA
chr19	37099006	37099702	*	4	0.0337878	-0.0125302	-0.0040582	ZNF382;ZNF529
chr16	85027930	85028515	*	3	0.00301993	-0.0210911	-0.00405652	ZDHHC7
chr9	116356058	116356457	*	3	0.0105219	-0.0183989	-0.00404575	RGS3
chr20	9496625	9497330	*	3	0.00295411	-0.00840499	-0.00404439	LAMP5
chr19	18901666	18902221	*	10	0.0345806	0.0162734	-0.00404235	COMP
chr3	157260159	157261595	*	14	0.00196087	-0.0151013	-0.00404187	SLC66A1L
chr14	105766064	105767520	*	17	0.00809481	-0.0208242	-0.00403751	BRF1;PACS2
chr4	54931064	54931210	*	4	0.0339529	-0.00893294	-0.00403598	CHIC2;PDGFRA
chr1	116270626	116271272	*	4	0.0170725	0.0253495	-0.00402957	CASQ2
chr3	196157895	196158975	*	7	0.00513906	-0.0163271	-0.00401927	UBXN7
chr1	153971125	153971763	*	3	0.0292693	-0.0122661	-0.00401638	NUP210L
chr6	31047558	31047822	*	9	0.0419263	-0.0131261	-0.00401149	NA
chr3	73610847	73611772	*	6	0.00082135	-0.0262992	-0.00399943	PDZRN3
chr11	69456412	69457121	*	5	0.00793866	-0.00882426	-0.00399935	CCND1
chr21	40123882	40124848	*	5	1.53405e-07	-0.0317616	-0.00399675	LINC00114
chr11	118272665	118273051	*	6	0.0384272	-0.00845314	-0.00399362	ATP5MG;LOC100131626
chr8	70404514	70405008	*	8	0.0365828	-0.0236776	-0.00397529	SULF1
chr3	101546589	101547296	*	8	0.0266387	-0.0130927	-0.00396594	NFKBIZ;NXPE3
chr11	27384596	27385277	*	10	0.0401467	-0.0143622	-0.00396583	CCDC34
chr10	49514029	49514546	*	9	0.0182259	-0.028071	-0.00395198	MAPK8
chr11	122525644	122526355	*	7	0.00995537	-0.0443591	-0.00393506	UBASH3B
chr19	17830116	17831088	*	11	0.00746263	-0.0134277	-0.00393098	MAP1S
chr16	11348611	11349023	*	5	0.0266153	-0.0195018	-0.00392852	RMI2;SOCS1
chr8	68864012	68865187	*	13	0.00316637	-0.0128464	-0.00392845	PREX2
chr20	30639305	30640164	*	13	0.0267185	-0.0185138	-0.00392614	HCK
chr19	46105314	46106056	*	9	0.0183109	-0.038074	-0.0039207	GPR4;OPA3
chr8	65289139	65290484	*	9	5.19722e-05	-0.017715	-0.00391007	MIR124-2;MIR124-2HG
chr6	27342060	27342632	*	6	0.0142219	-0.012388	-0.00390983	ZNF204P
chr20	30619244	30619522	*	4	0.0457503	-0.0105611	-0.00390595	CCM2L
chr17	27054409	27055188	*	4	0.0148255	-0.0241296	-0.00389892	NEK8;TLCD1
chr10	101088508	101089149	*	10	0.0228523	0.0262937	-0.00389852	CNNM1
chr6	31865084	31865118	*	4	0.0461885	-0.011156	-0.00388585	C2;EHMT2
chr7	18535499	18535899	*	4	0.0258515	-0.00862249	-0.00388162	HDAC9
chr14	31027639	31028244	*	9	0.00257683	-0.0259841	-0.00386589	G2E3
chr8	10382921	10383763	*	6	0.0100922	-0.0225818	-0.00385072	PRSS55
chr14	23503697	23504921	*	19	0.00830078	-0.0161434	-0.00384914	PSMB5
chr3	71180064	71180859	*	8	0.0175979	-0.0252438	-0.00384898	FOXP1
chr7	47621223	47622718	*	13	0.000190007	-0.0326894	-0.0038297	TNS3
chr5	134180705	134182149	*	17	0.00120735	-0.0323692	-0.00382945	C5orf24
chr5	126625742	126626092	*	4	0.0179637	-0.0118933	-0.00381834	MEGF10
chr22	21271192	21271516	*	6	0.0140166	-0.0090897	-0.00380357	CRKL
chr12	103889042	103890083	*	14	0.00390578	-0.0180285	-0.00378965	C12orf42
chr14	92572097	92573147	*	12	0.00424103	-0.015921	-0.00378034	ATXN3
chr20	39799805	39800368	*	3	0.00351543	-0.0119721	-0.00377579	PLCG1
chr6	32094845	32096219	*	31	0.00486829	-0.0224393	-0.00377386	ATF6B
chr22	41939981	41940480	*	5	0.0334104	-0.0309563	-0.00375814	POLR3H
chr11	66444738	66444806	*	3	0.0272803	-0.0102692	-0.00375531	RBM4B
chr10	92979600	92980627	*	15	0.00458147	-0.0284581	-0.00375399	PCGF5
chr20	44419733	44421026	*	17	0.00604993	-0.0221538	-0.00375081	DNTTIP1;WFDC3
chr3	11732893	11733395	*	3	0.0432792	-0.0102236	-0.00373852	VGLL4
chr2	74153795	74154363	*	10	0.00818458	-0.0136672	-0.00372982	DGUOK
chr7	155250210	155251040	*	6	0.0194792	-0.0108432	-0.00372802	EN2
chr1	28157569	28157761	*	4	0.0269048	-0.00551532	-0.00372789	PPP1R8;SCARNA1
chr3	42002230	42004036	*	15	0.0201433	-0.0209113	-0.00372223	ULK4
chr18	52989025	52989604	*	9	0.0222554	-0.0142447	-0.00371738	TCF4
chr4	667199	668276	*	15	0.00346596	-0.0157468	-0.00371613	ATP5ME;MYL5
chr19	18717641	18718202	*	7	0.0113795	-0.0198881	-0.00370279	CRLF1
chr14	21904906	21906134	*	11	0.00160933	-0.0295429	-0.00369531	CHD8
chr2	50116848	50117117	*	3	0.0059209	-0.0370244	-0.00367573	NA
chr1	167522981	167523769	*	10	0.0132792	-0.0246211	-0.00367259	CREG1
chr15	65321822	65322308	*	7	0.0404965	-0.0189481	-0.00365855	MTFMT
chr14	38063480	38065435	*	18	1.32279e-08	-0.0226992	-0.00364515	FOXA1
chr6	158402912	158403038	*	3	0.0254603	-0.00815317	-0.00363929	SYNJ2
chr1	63988325	63989705	*	18	0.00230841	-0.0116826	-0.00362596	EFCAB7;ITGB3BP
chr19	45909124	45910448	*	16	2.28164e-05	-0.0197123	-0.00362394	POLR1G;PPP1R13L
chr9	78504994	78505312	*	4	0.0295272	-0.00504947	-0.00362028	PCSK5
chr17	39184318	39184887	*	4	0.000175861	-0.0211459	-0.00361991	KRTAP1-5
chr5	129239273	129240801	*	5	0.0128627	-0.0215265	-0.00361948	CHSY3
chr7	751830	753007	*	15	0.00756722	-0.0495382	-0.00361906	PRKAR1B
chr13	103425389	103426051	*	5	0.00289796	-0.019032	-0.00361871	TEX30
chr1	32929715	32931036	*	15	0.00567338	-0.0148152	-0.00361697	ZBTB8A;ZBTB8B
chr22	41032662	41033637	*	14	0.0121318	-0.0152928	-0.00360995	MRTFA
chr16	62070306	62071129	*	9	0.00800901	-0.0180238	-0.00360269	CDH8
chr2	48010097	48010362	*	5	0.0242997	-0.0125626	-0.00360138	MSH6
chr4	109540778	109542037	*	15	0.00887128	-0.019132	-0.00359849	RPL34;RPL34-DT
chr8	13423496	13424483	*	10	0.00746284	-0.0136758	-0.00359793	C8orf48
chr17	74965245	74965708	*	5	0.0213582	-0.00840836	-0.00359726	NA
chr5	159343468	159344281	*	6	0.0241832	-0.0264768	-0.00358828	ADRA1B
chr14	61448125	61448281	*	4	0.0324836	-0.0063122	-0.00358824	SLC38A6;TRMT5
chr14	51562057	51562890	*	13	0.0219986	-0.00817301	-0.0035627	TRIM9
chr14	106833861	106834320	*	3	0.0425325	-0.0164691	-0.00355415	NA
chr19	34174345	34175554	*	20	0.000478519	0.031138	-0.00355319	CHST8
chr20	57226061	57226202	*	4	0.0460971	-0.00994449	-0.00355044	STX16
chr3	50336673	50337494	*	17	0.0124239	-0.0297038	-0.00354134	HYAL1;HYAL3;NAA80
chr17	27332559	27333125	*	7	0.0200408	-0.0266901	-0.0035413	SEZ6
chr20	58179996	58180616	*	4	0.0260317	-0.0188466	-0.00353491	PHACTR3
chr14	105779532	105780431	*	9	0.0132512	-0.0197809	-0.003533	BRF1;PACS2
chr19	44616907	44617506	*	10	0.0266571	-0.00973963	-0.00352965	LOC100379224;ZNF225
chr10	130830901	130832393	*	10	1.52738e-06	-0.0278975	-0.00352177	NA
chr3	67345234	67345761	*	3	0.0159764	-0.0146182	-0.00351778	NA
chr2	95718982	95720106	*	6	0.0199695	-0.0190006	-0.00351743	MAL
chr13	46626275	46626866	*	6	0.024058	-0.00759288	-0.00351658	CPB2-AS1;ZC3H13
chr8	145550361	145550989	*	8	0.0170643	-0.0123244	-0.00351199	DGAT1
chr2	7171869	7172297	*	7	0.0340274	-0.0120773	-0.00350618	RNF144A
chr11	45672100	45673410	*	9	0.0081692	-0.0357836	-0.00349766	CHST1
chr20	61903495	61904700	*	13	0.0209329	-0.0201608	-0.00349672	ARFGAP1
chr19	50269440	50270616	*	12	0.00476773	-0.0158417	-0.00349614	AP2A1;TSKS
chr8	118532775	118533254	*	7	0.0205977	-0.00700358	-0.00349236	MED30
chr3	27765484	27766382	*	8	0.0113162	-0.0269743	-0.0034842	EOMES
chr15	41836038	41836937	*	11	0.0255633	-0.0205771	-0.00347597	RPAP1
chr15	83875649	83877135	*	10	0.00137905	-0.0184974	-0.00347461	HDGFL3
chr15	89089946	89090510	*	6	0.0317757	0.0114972	-0.0034731	DET1
chr2	201727403	201728010	*	4	0.0140644	-0.00438766	-0.0034721	CLK1
chr11	71163853	71164189	*	5	0.045739	-0.007037	-0.00347083	DHCR7;NADSYN1
chr2	167231969	167232696	*	7	0.00299777	-0.00751903	-0.00346971	SCN9A
chr7	152591581	152592038	*	6	0.0357781	-0.0344311	-0.00346776	NA
chr11	66034681	66036038	*	51	0.00298833	-0.0423999	-0.00346619	KLC2;RAB1B
chr12	8234656	8235314	*	8	0.00512212	-0.00867023	-0.00346586	NECAP1
chr16	18812258	18813278	*	14	0.00660091	-0.0314179	-0.00345023	ARL6IP1
chr19	12901966	12902806	*	8	0.00753982	-0.00799559	-0.00344583	JUNB
chr1	67390377	67391144	*	14	0.0223577	-0.0159559	-0.00343799	DNAI4;MIER1
chr20	57582292	57583709	*	23	0.000116893	-0.0252284	-0.00343139	CTSZ
chr12	125398559	125399214	*	7	0.0267896	-0.0161854	-0.0034224	MIR5188;UBC
chr2	217236040	217237043	*	15	0.0158385	-0.0124212	-0.00342155	MARCHF4
chr22	41346948	41348222	*	9	0.00760962	-0.0176652	-0.00341952	RBX1;XPNPEP3
chr20	37554840	37555079	*	6	0.0402446	-0.0142552	-0.00341919	FAM83D
chr3	64430390	64431038	*	7	0.00763205	-0.0155924	-0.00341382	NA
chr1	173683037	173683938	*	6	0.0241641	0.0197379	-0.00341295	KLHL20
chr22	36903611	36904394	*	3	0.00776324	0.0174236	-0.00340923	FOXRED2
chr12	124086193	124086477	*	6	0.0388008	-0.0149542	-0.00340605	DDX55
chr7	32111062	32111453	*	6	0.0200531	-0.0148573	-0.00340412	PDE1C
chr2	61403867	61405051	*	11	0.0330337	-0.0139753	-0.00340143	AHSA2P
chr8	41167278	41168186	*	9	0.0071872	-0.0318222	-0.00338699	SFRP1
chr15	62358531	62359539	*	10	0.0173778	-0.00980446	-0.00338342	C2CD4A
chr12	75723785	75724205	*	12	0.0255085	-0.00759944	-0.00338115	CAPS2;GLIPR1L1
chr6	56111812	56113034	*	9	4.68445e-06	-0.0435001	-0.00337642	COL21A1
chr18	31802071	31803067	*	10	1.90358e-05	-0.0104055	-0.00336716	NOL4
chr13	95364333	95364993	*	13	0.00802064	-0.00876652	-0.00336444	SOX21
chr14	65380577	65381608	*	15	0.00403652	-0.0348744	-0.0033589	CHURC1;CHURC1-FNTB
chr5	35924618	35925474	*	4	0.0049017	-0.0108338	-0.00335053	CAPSL
chr1	28831782	28832782	*	15	0.00408117	0.0161485	-0.00334978	RCC1;SNHG3
chr17	79633202	79634204	*	16	0.00729943	-0.0145724	-0.00334752	CCDC137;OXLD1
chr11	98890677	98892283	*	15	0.00063029	-0.0169303	-0.00334744	CNTN5
chr2	160761085	160762289	*	12	0.0041298	-0.0189102	-0.00331914	LY75;LY75-CD302
chr17	59493993	59494444	*	5	0.00301128	-0.00886824	-0.00331872	NA
chr7	23053549	23053912	*	7	0.0429034	-0.0296622	-0.00330848	FAM126A
chr4	150998949	150999949	*	15	0.00727171	-0.0118657	-0.00329637	DCLK2
chr1	175985115	175986331	*	5	0.00537911	-0.0285588	-0.00329463	COP1
chr15	25491792	25492469	*	6	0.0178999	-0.0243396	-0.00329266	SNORD115-10;SNORD115-11;SNORD115-44
chr14	55221338	55221487	*	3	0.0245069	-0.0152558	-0.00328836	SAMD4A
chr2	71503482	71504232	*	11	0.0380971	-0.00925645	-0.00327033	ZNF638
chr12	32552765	32553273	*	5	0.0265485	-0.0161577	-0.00326931	NA
chr8	114448659	114450231	*	13	0.000514856	-0.0224542	-0.00326787	CSMD3
chr5	172068692	172069173	*	3	0.0145744	-0.0192966	-0.00326422	NEURL1B
chr4	81187906	81189164	*	6	0.000109505	0.0215578	-0.00325312	FGF5
chr1	44441199	44441770	*	3	0.0199966	-0.00473684	-0.00325169	ATP6V0B;B4GALT2
chr13	39260874	39262298	*	11	0.00468378	-0.0151223	-0.00323653	FREM2
chr10	94607768	94608332	*	11	0.00846945	0.0230438	-0.00322636	EXOC6
chr17	48784765	48785602	*	8	0.0216342	-0.0101569	-0.0032197	ANKRD40
chr1	9488706	9489434	*	6	0.000258984	-0.0321194	-0.00321657	NA
chr8	95003548	95003953	*	4	0.0122717	-0.00599487	-0.00321594	NA
chr20	45439769	45440228	*	4	0.0322164	-0.02688	-0.0032119	NA
chr5	150325582	150326642	*	11	0.00848269	-0.0208761	-0.00321058	ZNF300P1
chr8	80802929	80803365	*	5	0.0277365	-0.0098346	-0.00320551	NA
chr3	79067596	79069442	*	15	0.000591688	-0.0100802	-0.00320253	ROBO1
chr6	30657882	30659043	*	20	0.00745937	-0.0315592	-0.00319545	NRM;PPP1R18
chr15	80215376	80216491	*	15	0.00990554	-0.0177792	-0.00319283	ST20;ST20-AS1;ST20-MTHFS
chr10	76969779	76971052	*	16	0.014153	-0.0185026	-0.00318626	VDAC2
chr13	79169714	79171230	*	14	0.00724715	-0.0179797	-0.00317744	OBI1-AS1
chr6	10882043	10882326	*	6	0.0368286	0.018241	-0.00316279	GCM2;SYCP2L
chr6	30457711	30458730	*	18	0.00612022	-0.0177538	-0.00315382	HLA-E
chr2	45168507	45168924	*	6	0.042047	-0.00500162	-0.00314713	SIX3
chr11	64851426	64851957	*	14	0.0367337	-0.0279127	-0.00314707	CDCA5;ZFPL1
chr20	657283	657694	*	4	0.0256004	-0.00637472	-0.00314698	SCRT2;SRXN1
chr3	101292669	101293068	*	11	0.00529894	-0.0101832	-0.00313645	PCNP
chr1	55266578	55267293	*	11	0.0138993	-0.0122354	-0.00313542	LEXM;TTC22
chr2	219263149	219263515	*	4	0.0180367	-0.00566127	-0.00312489	CTDSP1;MIR26B
chr2	27294264	27295120	*	9	0.035068	-0.00768369	-0.00312176	OST4
chr5	124064272	124064481	*	3	0.0170767	-0.0182466	-0.00312009	ZNF608
chr6	111195301	111195976	*	9	0.00186962	-0.0198758	-0.00312001	AMD1
chr1	47644094	47646024	*	12	0.00504738	-0.0358948	-0.0031034	LINC00853
chr2	99061081	99061575	*	7	0.0162519	-0.0163588	-0.00310301	INPP4A
chr1	114696350	114697113	*	14	0.00223393	-0.0185118	-0.00310039	SYT6
chr16	87099957	87100606	*	5	0.0231679	0.0278382	-0.00309162	NA
chr13	61989037	61990113	*	16	0.00379105	-0.0160371	-0.0030794	PCDH20
chr8	9762716	9763159	*	4	0.00910539	-0.00835247	-0.0030788	MIR124-1;MIR124-1HG
chr1	210501532	210502792	*	13	0.00983979	0.0207239	-0.00307056	HHAT
chr8	37756942	37757338	*	8	0.0284546	-0.00990981	-0.0030638	RAB11FIP1
chr17	2240844	2241027	*	4	0.0338665	-0.00696122	-0.00305764	SGSM2;TSR1
chr4	186456009	186456976	*	11	0.0030453	0.0194132	-0.00305142	PDLIM3
chr14	58765243	58765609	*	3	0.0474588	-0.0068538	-0.00305038	ARID4A;ARMH4;PSMA3-AS1
chr5	56718310	56718431	*	3	0.0183972	0.0151919	-0.00304856	NA
chr19	49991271	49991852	*	5	0.0329684	-0.00793836	-0.00304559	RPL13A;SNORD32A;SNORD33;SNORD34;SNORD35A
chr3	187387189	187388737	*	15	1.89767e-05	0.0325149	-0.00304165	SST
chr17	41131552	41132971	*	20	0.000733324	-0.0196457	-0.00303426	PTGES3L;PTGES3L-AARSD1;RUNDC1
chr14	23066421	23067088	*	6	0.0426799	-0.00784726	-0.00303031	ABHD4
chr16	68278423	68278969	*	5	0.0258295	-0.0132415	-0.00301244	PLA2G15
chr16	69166316	69168101	*	15	0.00947169	-0.024108	-0.00300313	CHTF8;UTP4
chr20	44718510	44718948	*	10	0.0251211	-0.0116964	-0.00300027	NCOA5
chr3	26664115	26665093	*	8	0.0124192	-0.0158765	-0.00299691	LRRC3B
chr19	49122488	49123013	*	15	0.0375967	-0.015111	-0.00298286	RPL18;SPHK2
chr11	108337942	108338461	*	10	0.0333483	-0.0116472	-0.00296611	C11orf65
chr1	58716018	58717107	*	11	0.00466964	0.0292371	-0.0029576	DAB1
chr3	194905391	194906452	*	5	0.009801	0.0147025	-0.0029565	XXYLT1
chr13	53312966	53313529	*	3	0.00766496	-0.00744014	-0.00294307	CNMD
chr17	47270388	47270556	*	3	0.0463277	-0.00529621	-0.00294224	NA
chr4	141419169	141419915	*	10	0.0107276	-0.015677	-0.00293871	MGAT4D
chr17	9479058	9479665	*	9	0.0306438	-0.0186088	-0.00293512	CFAP52;STX8
chr1	61548115	61548309	*	5	0.0452987	-0.015076	-0.00292888	NFIA
chr9	75567483	75568073	*	4	0.0124837	-0.0124517	-0.00292832	ALDH1A1
chr15	41220951	41222276	*	12	0.00429462	-0.0102164	-0.00292331	DLL4
chr10	32344997	32346148	*	13	0.00610879	0.0209933	-0.00292234	KIF5B
chr2	154335184	154336401	*	16	0.00150949	0.0232113	-0.00291657	RPRM
chr2	9563077	9563880	*	14	0.0304015	-0.0181563	-0.00291149	CPSF3;ITGB1BP1
chr12	103344336	103344685	*	5	0.0128777	-0.0134853	-0.00290499	NA
chr11	27721222	27722889	*	21	0.0108325	-0.0213546	-0.00290077	BDNF
chr18	35145353	35147826	*	33	0.00170599	-0.0149862	-0.00289997	CELF4
chr14	36993517	36994153	*	4	0.0152711	0.010994	-0.00289728	NKX2-1;SFTA3
chr14	76127290	76127843	*	10	0.0437856	-0.015959	-0.00289601	ERG28;TTLL5
chr6	105627412	105628179	*	13	0.015138	-0.0107221	-0.0028872	POPDC3
chr1	151170706	151171057	*	7	0.0153348	-0.00750867	-0.00288449	PIP5K1A
chr2	190526173	190526769	*	5	0.0360072	-0.00502955	-0.00288097	ASNSD1
chr18	29598757	29599349	*	4	0.00614728	-0.00872659	-0.0028745	RNF125
chr11	94963145	94963674	*	6	0.0123807	-0.00488393	-0.0028728	SESN3
chr2	29320166	29320905	*	9	0.0156737	-0.0187408	-0.00287254	CLIP4
chr14	39900677	39902004	*	15	0.0233801	-0.0145133	-0.00287216	FBXO33
chr18	40857256	40857693	*	5	0.0113085	-0.0168643	-0.00285683	SYT4
chr1	40505264	40506212	*	11	0.0207162	-0.0134008	-0.00285339	CAP1
chr1	2159351	2159373	*	4	0.0436205	-0.00865251	-0.00285091	SKI
chr11	746771	747111	*	5	0.01784	-0.00749379	-0.00284921	TALDO1
chr2	172016605	172017432	*	6	0.0167931	-0.0113271	-0.00284725	TLK1
chr5	65891878	65892575	*	10	0.0193979	-0.0307814	-0.00283534	MAST4
chr1	95006977	95008479	*	14	0.00160869	-0.00959042	-0.00283054	F3
chr5	137609681	137610988	*	13	0.0147426	0.0137763	-0.00282548	GFRA3
chr19	39616041	39616465	*	9	0.044906	-0.0114262	-0.0028228	PAK4
chr18	30051012	30051803	*	19	0.009692	-0.0176064	-0.00281658	GAREM1
chr6	30034178	30035234	*	18	0.00189141	-0.0223093	-0.00281544	PPP1R11;ZNRD1ASP
chr17	4853232	4853717	*	5	0.00965702	-0.0172661	-0.00281118	ENO3;PFN1
chr14	51706162	51706980	*	9	0.0375551	0.0170117	-0.00280553	TMX1
chr9	135036217	135037343	*	9	0.00280843	-0.0105009	-0.00279647	NTNG2
chr12	80083252	80085120	*	14	0.0135789	0.0125996	-0.00279444	PAWR
chr8	37962497	37963526	*	19	0.0105064	-0.0353445	-0.00278734	ASH2L
chr16	30041884	30042541	*	5	0.0199863	0.0113491	-0.00277829	BOLA2;TLCD3B
chr19	17970232	17971045	*	14	0.0180011	-0.00653003	-0.00277484	RPL18A;SNORA68
chr11	57044759	57045318	*	3	0.0295101	-0.012743	-0.00277366	NA
chr14	37903900	37904126	*	3	0.0217713	0.0215914	-0.00277171	MIPOL1
chr9	138090360	138090903	*	3	0.0376974	-0.0300621	-0.00277067	NA
chr2	105472193	105472469	*	3	0.0329584	-0.0189649	-0.00276266	PANTR1;POU3F3
chr18	21718458	21718979	*	11	0.0146377	-0.0123725	-0.00275105	CABYR
chr9	2844149	2844396	*	6	0.0441469	-0.00482772	-0.00274742	PUM3
chr8	144242029	144242904	*	8	0.018058	0.0289154	-0.00273884	LY6H
chr11	117186472	117187284	*	11	0.0202976	-0.0148816	-0.00272914	BACE1
chr20	36155979	36157405	*	43	0.0048589	-0.0269889	-0.00272703	BLCAP
chr6	32811690	32813715	*	49	0.00215647	-0.0121078	-0.00272454	PSMB8;PSMB8-AS1;TAP1
chr3	112737885	112738800	*	15	0.0136131	-0.0193268	-0.00272327	NEPRO
chr15	99193466	99194172	*	5	0.0244819	-0.015893	-0.00272095	IGF1R
chr2	74880850	74881465	*	10	0.0368789	0.0142914	-0.00271514	SEMA4F
chr6	28602513	28603437	*	34	0.0067301	-0.0273615	-0.00270701	NA
chr5	137667061	137667555	*	7	0.0373414	-0.00532853	-0.00270696	CDC25C
chr17	1942040	1942194	*	3	0.0137195	-0.0206529	-0.00270316	DPH1;OVCA2
chr17	34957477	34957969	*	8	0.0349514	-0.0100824	-0.00270135	MRM1
chr12	104350630	104351390	*	11	0.0380762	0.0131612	-0.00270123	C12orf73
chr17	9548019	9548120	*	3	0.0462446	-0.00542131	-0.00269765	USP43
chr8	85094842	85095275	*	3	0.0438219	-0.00362915	-0.00269707	RALYL
chr12	62995960	62998134	*	16	0.0037413	-0.0157817	-0.00269492	LINC01465;MIRLET7I
chr11	116643957	116644448	*	5	0.0210107	-0.00906067	-0.00269206	BUD13
chr11	107460942	107462721	*	15	0.0176054	0.0275706	-0.00267461	ELMOD1
chr5	14871469	14872207	*	9	0.0270642	-0.0188464	-0.00267156	ANKH
chr10	111682910	111683347	*	6	0.0443421	-0.00534944	-0.00266877	XPNPEP1
chr4	46390730	46392485	*	17	0.00497542	-0.0257399	-0.00266794	GABRA2
chr22	46263018	46263463	*	3	0.013592	-0.0145098	-0.00265863	NA
chr6	24489671	24491098	*	7	0.000563536	-0.0221226	-0.00265482	ALDH5A1;GPLD1
chr12	58145750	58146835	*	20	0.0128568	-0.0138357	-0.00265231	CDK4;MARCHF9
chr7	157129064	157130065	*	12	0.0112385	-0.00825664	-0.00264173	DNAJB6
chr7	29724677	29725196	*	4	0.0148731	-0.00952767	-0.00263315	DPY19L2P3;LOC646762;MIR550A3
chr6	139694265	139694674	*	4	0.00937004	-0.00815941	-0.00262242	CITED2
chr20	30777790	30778628	*	5	0.0137544	-0.0119418	-0.00262083	TSPY26P
chr4	160024219	160024674	*	4	0.0214286	-0.0122327	-0.00262066	C4orf45
chr19	13226942	13227421	*	6	0.0241046	-0.0288379	-0.00261425	NACC1;TRMT1
chr11	17099044	17099688	*	10	0.0181151	-0.00813309	-0.00261287	PIK3C2A;RPS13
chr7	92076509	92077858	*	11	0.00800901	-0.0214703	-0.00260966	GATAD1
chr17	73584068	73584617	*	6	0.0373836	-0.0130062	-0.0025957	MYO15B
chr10	132363501	132364391	*	3	0.0136098	-0.0303308	-0.00258744	NA
chr20	44033595	44034880	*	11	0.000972305	-0.017036	-0.00258698	DBNDD2;SYS1-DBNDD2
chr2	198364282	198365671	*	23	0.00460546	-0.0256416	-0.0025842	HSPD1;HSPE1;HSPE1-MOB4
chr9	80647290	80647629	*	4	0.0102571	-0.00644998	-0.00258364	GNAQ
chr12	3361725	3361996	*	3	0.00445093	-0.0127277	-0.00257426	TSPAN9
chr2	32389741	32390937	*	10	0.0032076	0.0326314	-0.00256139	SLC30A6
chr15	42840397	42841312	*	13	0.00420859	-0.00925691	-0.00255732	HAUS2;LRRC57
chr6	28554680	28558113	*	46	0.00123976	0.0298024	-0.00255616	ZBED9
chr4	154605468	154606177	*	3	0.000167064	-0.0101258	-0.00255573	TLR2
chr4	53588360	53588850	*	5	0.0260766	-0.00420461	-0.00254949	NA
chr4	78978133	78979207	*	12	2.50495e-05	-0.0130118	-0.00253735	FRAS1
chr2	95787254	95787596	*	3	0.0318433	-0.0167701	-0.00253472	MRPS5
chr7	44142953	44143290	*	4	0.0166683	-0.0162978	-0.00252458	AEBP1
chr19	36346914	36347626	*	4	0.0257927	-0.0098054	-0.00251473	KIRREL2;NPHS1
chr17	5403805	5404581	*	10	0.0133143	-0.0282565	-0.00250852	LOC728392
chr1	39456490	39457270	*	12	0.0404646	-0.0152948	-0.00250685	AKIRIN1
chr19	6590801	6591287	*	6	0.0378918	-0.00620003	-0.00250349	CD70
chr11	101980355	101980807	*	4	0.0256449	-0.0143281	-0.00249741	YAP1
chr2	38604442	38604853	*	4	0.00555983	-0.0247605	-0.0024931	ATL2
chr6	10723028	10723588	*	10	0.0350667	-0.00784198	-0.00247721	TMEM14C
chr1	33283384	33283867	*	7	0.031506	-0.0123423	-0.00247569	S100PBP;YARS1
chr17	29151515	29152249	*	7	0.00956907	0.0173163	-0.00247506	CRLF3
chr7	124569440	124570181	*	9	0.012669	-0.0183412	-0.0024649	POT1
chr7	29603056	29603541	*	10	0.0158814	-0.0127551	-0.00246271	PRR15
chr7	100028974	100029306	*	3	0.013678	-0.0255916	-0.00245834	MEPCE;ZCWPW1
chr4	171011099	171011760	*	15	0.00675283	-0.0167907	-0.00245772	AADAT
chr9	132934195	132935030	*	8	0.00797303	0.0177465	-0.00245366	NCS1
chr22	29976613	29977322	*	7	0.0176958	-0.010845	-0.00244911	NIPSNAP1
chr6	28876139	28877723	*	8	0.00354746	-0.0419714	-0.00244312	TRIM27
chr19	58458572	58459358	*	13	0.0131655	-0.0151415	-0.00244229	ZNF256
chr11	123986026	123986166	*	9	0.0353438	-0.0113525	-0.00244074	VWA5A
chr11	17229012	17229662	*	5	0.0157304	-0.0105133	-0.00243385	PIK3C2A
chr19	32896872	32897255	*	7	0.0319104	-0.012549	-0.00242902	DPY19L3;LOC400684
chr10	118935095	118935377	*	3	0.0342952	-0.00714904	-0.00242819	NA
chr3	147122315	147127662	*	48	0.000561928	0.0248964	-0.00242808	ZIC1;ZIC4
chr7	47293799	47294330	*	5	0.00347817	-0.00840762	-0.0024187	NA
chr6	26205212	26205610	*	4	0.00369078	-0.0210185	-0.00240253	H4C5
chr15	75917792	75918631	*	12	0.0243146	-0.0118711	-0.00239941	SNUPN
chr2	145248570	145248942	*	3	0.0202416	-0.0228158	-0.00239693	ZEB2
chr4	5990590	5991345	*	3	0.00173388	-0.0225009	-0.00239688	NA
chr7	75676696	75676910	*	5	0.0408174	-0.00657073	-0.00239664	MDH2;STYXL1
chr21	37757070	37757883	*	10	0.0357818	-0.0210845	-0.00239094	CHAF1B
chr19	50528391	50529485	*	16	0.0429698	-0.0087696	-0.00238918	VRK3;ZNF473
chr20	49574938	49575492	*	12	0.00530155	-0.0109361	-0.00238899	DPM1;MOCS3
chr22	36011405	36012221	*	5	0.0190102	0.0222078	-0.00238176	MB
chr19	36119199	36120543	*	13	0.000546488	-0.0343656	-0.00237593	RBM42
chr13	73355442	73356506	*	14	0.0043093	-0.0113576	-0.00236965	DIS3;PIBF1
chr6	30851417	30852354	*	12	0.0122085	-0.0172166	-0.00236516	DDR1
chr16	72127130	72127738	*	13	0.0248431	-0.0168162	-0.00235918	DHX38;TXNL4B
chr1	68150193	68151160	*	9	0.00713674	-0.00960796	-0.00235865	GADD45A
chr16	1358964	1359397	*	12	0.0384206	-0.0200094	-0.0023581	UBE2I
chr6	100016130	100016838	*	10	0.0354496	-0.0108409	-0.00235563	CCNC;TSTD3
chr1	76539604	76540438	*	10	0.0221332	-0.00743177	-0.00234421	ST6GALNAC3
chr15	48009928	48010592	*	4	0.0234951	-0.0100101	-0.00233921	SEMA6D
chr16	66585210	66585924	*	8	0.0117693	-0.0213534	-0.00233379	CKLF;CKLF-CMTM1;TK2
chr1	228331879	228332502	*	6	0.000385265	-0.0230072	-0.00233289	GJC2;GUK1
chr3	167813835	167814230	*	5	0.00711108	-0.00562065	-0.00233205	GOLIM4
chr2	118980919	118981783	*	5	0.00799182	0.022312	-0.00232869	NA
chr12	107077503	107078653	*	7	0.0114893	-0.0133033	-0.00232621	LOC100287944;LOC100505978;RFX4
chr6	10419846	10420287	*	7	0.0396138	-0.0132436	-0.00231903	TFAP2A
chr3	88107415	88107754	*	3	0.00304154	-0.00710303	-0.00231455	CGGBP1
chr6	26595975	26596088	*	3	0.0400191	-0.00537778	-0.00231284	ABT1
chr2	101086756	101086963	*	4	0.0330322	-0.0197018	-0.00231025	NMS
chr20	31171386	31172652	*	4	0.0397124	-0.0157264	-0.00230827	NOL4L;NOL4L-DT
chr4	143766602	143768275	*	13	0.000502104	-0.0136667	-0.00230309	INPP4B
chr19	54023732	54024435	*	13	0.00121885	0.0265428	-0.00230137	ZNF331
chr14	57046206	57046857	*	9	0.0186433	-0.00852756	-0.002294	TMEM260
chr4	48018263	48019555	*	9	0.00414525	0.0281101	-0.00228838	CNGA1;NIPAL1
chr13	32605187	32605952	*	13	0.0153228	-0.012014	-0.00228837	FRY
chr12	99039011	99039302	*	7	0.0403538	-0.0109508	-0.00228091	APAF1;IKBIP
chr19	54384822	54385441	*	10	0.0140369	0.00922252	-0.00227488	PRKCG
chr6	31869518	31870840	*	27	0.00891526	-0.0150026	-0.00227073	C2;EHMT2;ZBTB12
chr8	145821975	145822119	*	3	0.0372824	-0.0139334	-0.00225084	ARHGAP39
chr12	32831002	32831428	*	3	0.037171	0.0158434	-0.00224357	DNM1L
chr4	75859672	75860346	*	5	0.0162423	-0.0175586	-0.00223631	PARM1
chr1	28422834	28423139	*	4	0.0288466	-0.0176855	-0.00223201	NA
chr6	170531180	170531435	*	4	0.0201261	0.0221075	-0.00222603	NA
chr16	55850985	55851398	*	3	0.0201858	-0.0300469	-0.00220569	CES1
chr15	51398063	51398559	*	4	0.0305171	0.022314	-0.00219671	TNFAIP8L3
chr3	62860802	62861925	*	13	0.0031751	-0.0134885	-0.00218122	CADPS
chr12	53694011	53694132	*	4	0.0443115	-0.0227527	-0.00216938	MYG1
chr12	16430768	16431562	*	5	0.0360333	-0.0287848	-0.00216493	SLC15A5
chr7	96745696	96746356	*	3	0.00147967	-0.0199615	-0.00215857	SDHAF3
chr12	32111966	32113101	*	13	0.00665356	-0.0247935	-0.00215517	RESF1
chr12	49657537	49658425	*	5	0.0184874	-0.0189101	-0.00215486	TUBA1C
chr12	6874105	6875642	*	9	0.0063977	0.0356669	-0.0021462	MLF2;PTMS
chr6	43043516	43044371	*	7	0.00546405	-0.0103039	-0.00212977	PTK7
chr7	24323559	24323939	*	8	0.0297597	-0.00800232	-0.00212657	NPY
chr17	73257138	73258208	*	14	0.0223819	-0.00713805	-0.00212601	GGA3;MRPS7
chr2	178129548	178130284	*	9	0.0239428	-0.00682404	-0.00212276	NFE2L2
chr1	32665582	32666481	*	11	0.00862975	-0.0148701	-0.00212074	CCDC28B;IQCC
chr3	15466687	15467412	*	5	0.0165835	-0.0289274	-0.00211585	EAF1;METTL6
chr2	7016969	7018153	*	7	0.0225001	0.0289916	-0.00211331	RSAD2
chr10	115613834	115614541	*	19	0.00562619	-0.0125334	-0.00210749	DCLRE1A;NHLRC2
chr2	95831031	95831943	*	10	0.00701981	-0.0130818	-0.00210487	ZNF2
chr20	23401804	23402586	*	11	0.0307734	-0.00839425	-0.00209826	NAPB
chr16	84327245	84328719	*	13	0.00199556	0.0104295	-0.00208996	WFDC1
chr10	45470023	45470562	*	4	0.0231321	0.0179088	-0.00208861	RASSF4
chr14	96000633	96001369	*	13	0.00251877	-0.0183181	-0.00208204	GLRX5;SNHG10
chr6	88031886	88032848	*	12	0.00326028	-0.0164201	-0.00208076	GJB7;SMIM8
chr11	63764177	63764925	*	5	0.00682747	-0.0152025	-0.002078	OTUB1
chr22	42196285	42197038	*	11	0.0053389	0.0198149	-0.00207581	CCDC134
chr12	110010943	110011803	*	23	0.0145598	-0.00993502	-0.00206404	MMAB;MVK
chr8	146228110	146228920	*	14	0.00213511	-0.020281	-0.00205748	ZNF252P;ZNF252P-AS1
chr6	166401018	166402753	*	15	0.00106492	0.014491	-0.00205644	LINC00473;LINC00602
chr12	10324843	10325287	*	5	0.00958266	0.0346522	-0.00205018	OLR1
chr4	20253277	20255985	*	20	0.00322504	0.0174557	-0.00204424	SLIT2
chr11	19261879	19263311	*	18	0.00428094	-0.0145949	-0.00204189	E2F8
chr22	33454623	33455507	*	4	0.0166748	0.0366638	-0.00203248	SYN3
chr16	58540765	58541612	*	4	0.00442492	0.0166056	-0.00203055	NDRG4
chr12	97300410	97301661	*	18	0.000254566	-0.0178933	-0.00202223	NEDD1
chr6	30139478	30140713	*	21	0.000738937	-0.0457063	-0.0020117	TRIM15
chr8	146276606	146277845	*	5	0.00250498	-0.0344527	-0.0019949	C8orf33
chr15	40453091	40453778	*	10	0.0236371	-0.0145881	-0.00199096	BUB1B
chr6	137815333	137816901	*	11	0.00455534	0.0136055	-0.00198632	OLIG3
chr2	8711042	8711256	*	6	0.0287141	-0.0143434	-0.00198612	NA
chr1	151966448	151967023	*	10	0.0118123	-0.0393256	-0.00198049	S100A10
chr10	1507138	1508061	*	3	0.0348256	-0.0340386	-0.00197604	ADARB2
chr6	30293841	30294255	*	13	0.046876	-0.0122225	-0.00197371	HCG17;HCG18;TRIM39;TRIM39-RPP21
chr6	159240453	159241461	*	8	0.0062184	-0.0174685	-0.00196562	EZR;EZR-AS1
chr14	36988217	36988446	*	4	0.0284139	-0.0220838	-0.00195858	NKX2-1;SFTA3
chr12	65218019	65218728	*	12	0.00462222	0.0158268	-0.00195268	TBC1D30
chr1	51442861	51443457	*	6	0.0138509	-0.0153161	-0.00194854	NA
chr3	184278268	184279593	*	11	0.00394686	-0.0107674	-0.00194666	EPHB3
chr15	101970070	101971041	*	3	0.0291981	0.0190412	-0.0019443	PCSK6
chr19	36980659	36980975	*	11	0.0257345	-0.0153066	-0.00193922	LOC728752;ZNF566
chr19	10220013	10220911	*	10	0.00560405	-0.0182018	-0.00193761	P2RY11;PPAN;PPAN-P2RY11;SNORD105B
chr12	48151974	48153388	*	20	0.00424307	0.0248896	-0.00193707	RAPGEF3
chr4	84456671	84457956	*	25	0.0143809	-0.021596	-0.00193612	GPAT3
chr4	96470887	96471143	*	4	0.0268967	-0.0134371	-0.0019358	UNC5C
chr5	122758260	122759733	*	15	0.000370189	-0.00978707	-0.0019355	CEP120
chr1	24828096	24828968	*	9	0.0183417	-0.0147189	-0.00192878	RCAN3;RCAN3AS
chr2	203776148	203777060	*	13	0.00299792	-0.0115102	-0.00192858	CARF;WDR12
chr4	1684739	1686288	*	9	3.02823e-05	0.0213312	-0.00192546	FAM53A
chr16	742426	743338	*	4	0.00440365	-0.0522682	-0.00191905	FBXL16;WDR24
chr9	6645468	6645883	*	6	0.012966	-0.0129174	-0.00191851	GLDC
chr10	15355978	15356822	*	3	0.00461945	0.0184664	-0.0019175	FAM171A1
chr6	33969752	33970166	*	4	0.0238357	-0.0171348	-0.00191612	MIR1275
chr7	2594836	2595269	*	3	0.0151877	-0.00988801	-0.00191533	BRAT1;IQCE
chr6	32861863	32862547	*	23	0.0204313	-0.0163915	-0.00190284	LOC100294145
chr10	114206433	114207009	*	13	0.0279567	-0.0197763	-0.00189732	VTI1A;ZDHHC6
chr16	75589282	75590036	*	7	0.00358546	-0.0096562	-0.00189576	TMEM231
chr17	38375119	38375600	*	10	0.0116848	0.0116518	-0.00189575	WIPF2
chr4	40057241	40059856	*	16	0.00165959	-0.0180241	-0.00189505	LOC344967;N4BP2
chr3	113465791	113465925	*	3	0.0400107	-0.00893973	-0.00189251	ATP6V1A;NAA50
chr19	51920885	51921812	*	5	0.0163692	-0.0163346	-0.00188994	SIGLEC10
chr1	150121441	150122023	*	7	0.0208312	-0.00921621	-0.00187821	PLEKHO1
chr6	43970084	43970475	*	3	0.0272601	-0.00928066	-0.00187369	C6orf223
chr10	115438155	115439884	*	17	6.24343e-06	-0.0129156	-0.0018721	CASP7
chr5	139737425	139738364	*	4	0.00237182	0.0143077	-0.00187203	SLC4A9
chr2	32502226	32503219	*	14	0.0103139	-0.0206552	-0.0018719	YIPF4
chr5	76382539	76383494	*	12	0.0338578	-0.0121798	-0.00187115	ZBED3;ZBED3-AS1
chr2	219866218	219866816	*	9	0.0369397	-0.030773	-0.00186779	LOC100129175;MIR375
chr11	65189075	65189896	*	4	0.0329755	-0.00717855	-0.0018676	NEAT1
chr2	99771159	99771627	*	11	0.0344002	-0.00862231	-0.00186646	LIPT1;MRPL30;TSGA10
chr16	57770390	57771195	*	6	0.0216648	0.0194844	-0.0018646	KATNB1
chr19	17728330	17728637	*	4	0.04077	0.027635	-0.00186403	UNC13A
chr2	107501733	107502146	*	3	0.0169233	-0.00779304	-0.00185137	ST6GAL2
chr5	149339858	149340320	*	11	0.00462891	-0.0179356	-0.00184903	SLC26A2
chr3	137487770	137489312	*	7	1.0503e-05	-0.0130359	-0.00184741	NA
chr2	47796781	47797963	*	9	0.0158056	-0.0207063	-0.00184392	KCNK12;MSH2
chr2	45236267	45237431	*	9	0.00722184	-0.0115712	-0.00183596	SIX2
chr10	65225927	65226682	*	9	0.0142136	-0.0219474	-0.00183583	JMJD1C;JMJD1C-AS1
chr6	99872940	99873747	*	11	0.0214499	-0.0137584	-0.0018354	PNISR
chr16	90039076	90039755	*	12	0.0238326	-0.0191193	-0.00183002	AFG3L1P;CENPBD1
chr17	55938642	55939590	*	7	0.00433221	-0.0277996	-0.00182954	CUEDC1
chr19	8578767	8579199	*	9	0.0025435	-0.0135645	-0.00182612	ZNF414
chr19	36605252	36606395	*	11	0.00106163	-0.00802381	-0.00182563	POLR2I;TBCB
chr11	71814220	71814729	*	10	0.0325951	0.00980224	-0.00181854	LAMTOR1;LRTOMT
chr13	79980322	79980793	*	9	0.00936629	-0.00741451	-0.00181224	RBM26;RBM26-AS1
chr11	71791545	71792206	*	12	0.0216234	-0.00542404	-0.00181224	LRTOMT;NUMA1
chr1	232940329	232940591	*	6	0.025147	-0.0194222	-0.0018087	MAP10
chr14	99707721	99708104	*	3	0.0364967	-0.0301478	-0.00180863	BCL11B
chr12	48394962	48395490	*	3	0.0300653	-0.00764817	-0.00180849	COL2A1
chr12	123458650	123459401	*	15	0.0173259	-0.0142273	-0.00180805	ABCB9;OGFOD2
chr1	113050539	113051171	*	6	0.000943142	-0.0251578	-0.00177979	WNT2B
chr16	46962962	46963261	*	3	0.0225342	-0.0191534	-0.00177829	GPT2
chr12	133405852	133406309	*	3	0.00739685	-0.0134711	-0.0017775	GOLGA3
chr3	196730265	196731150	*	8	0.0111077	0.016374	-0.00177725	MELTF;MELTF-AS1
chr3	79816794	79817592	*	12	0.0220658	0.0244289	-0.00177511	ROBO1
chr20	44992995	44993770	*	9	0.022346	-0.0101856	-0.00177041	SLC35C2
chr8	6263875	6264959	*	6	0.0033285	-0.0113699	-0.00175279	LOC100287015;MCPH1
chr16	85589349	85590266	*	6	0.021793	-0.00583208	-0.00174244	NA
chr9	135465030	135465435	*	3	0.0360413	-0.0177363	-0.0017401	BARHL1
chr7	127807832	127808848	*	5	0.0104439	-0.0262436	-0.00173945	NA
chr5	60139708	60140432	*	6	0.0221866	-0.0128791	-0.00173587	ELOVL7
chr19	3931338	3933856	*	14	0.00225485	0.0256606	-0.00173347	NMRK2
chr7	134832432	134833335	*	11	0.00370045	0.0189114	-0.00172884	CYREN;TMEM140
chr2	160568689	160569678	*	15	0.00114636	-0.013081	-0.00172797	BAZ2B;MARCHF7
chr11	124709223	124709925	*	6	0.0183271	-0.0125886	-0.00172169	NA
chr18	29769532	29770081	*	3	0.0397413	0.0208104	-0.00171479	MEP1B
chr6	146349312	146349638	*	4	0.0297332	0.0120137	-0.00170741	GRM1
chr12	48396670	48397225	*	4	0.0300334	-0.00843898	-0.00170392	COL2A1
chr11	18416535	18418093	*	12	0.00745749	-0.00912772	-0.00169684	LDHA
chr5	176326365	176327557	*	7	0.00358663	0.016981	-0.00168689	HK3
chr11	115044050	115044454	*	4	0.0420896	-0.0276134	-0.00168486	CADM1
chr2	173420046	173421107	*	12	0.0120472	-0.0221438	-0.00168421	PDK1
chr11	126081116	126082534	*	17	0.0196818	-0.0149171	-0.00168327	FAM118B;RPUSD4
chr1	17445660	17446545	*	12	0.0151126	0.0185741	-0.00168247	PADI2
chr12	111536320	111537211	*	6	0.0143894	-0.0121018	-0.00168218	CUX2
chr17	62492736	62493599	*	6	0.0115202	-0.00543755	-0.00168066	POLG2
chr7	100136013	100136517	*	5	0.00432752	-0.00913255	-0.00167343	AGFG2
chr16	89283569	89283996	*	5	0.0409202	-0.00787272	-0.00167074	ZNF778
chr6	30594113	30595372	*	19	0.0368952	0.0257995	-0.0016697	ATAT1;MRPS18B
chr11	58344749	58345717	*	8	0.013733	-0.0306115	-0.00166075	LPXN;ZFP91;ZFP91-CNTF
chr4	25915329	25916067	*	7	0.0269535	-0.0149488	-0.0016504	SMIM20
chr12	54982281	54982903	*	10	0.0247277	0.0126869	-0.00164742	PPP1R1A
chr13	37633548	37634004	*	8	0.0399066	-0.0101865	-0.00164054	SUPT20H
chr6	30156892	30157507	*	4	0.0218892	-0.0246698	-0.00163418	TRIM26
chr20	30865285	30865674	*	8	0.044979	-0.00393021	-0.00162723	KIF3B
chr17	52978014	52978583	*	7	0.0249551	-0.0168336	-0.00162722	TOM1L1
chr3	4534791	4535154	*	9	0.0359798	-0.0145425	-0.00162493	ITPR1
chr11	69970464	69970618	*	3	0.0300053	-0.0174819	-0.00161736	ANO1
chr5	174150286	174151498	*	10	0.00318735	0.0194201	-0.00161614	MSX2
chr16	71929343	71930048	*	8	0.00996235	-0.0171569	-0.00161538	IST1
chr9	3526190	3526944	*	7	0.0193879	0.00701837	-0.00161487	RFX3
chr12	108954266	108954532	*	4	0.0365518	-0.00392568	-0.00160928	ISCU;SART3
chr19	42680337	42680534	*	3	0.0301475	-0.00667763	-0.00160267	NA
chr19	56615895	56616780	*	6	0.0211595	0.0160052	-0.00159977	ZNF787
chr3	159482413	159483186	*	4	0.00402409	-0.0106214	-0.00159734	IQCJ-SCHIP1;SCHIP1
chr14	70233693	70233918	*	5	0.0448483	-0.0105065	-0.00159566	LOC100289511;SRSF5
chr8	97273534	97274070	*	10	0.0275262	-0.00868496	-0.00159386	MTERF3;PTDSS1
chr4	185655229	185655968	*	11	0.0149119	-0.0219992	-0.00159372	CENPU
chr9	91933073	91933654	*	8	0.0348418	0.00703409	-0.00158902	SECISBP2
chr4	183245061	183245618	*	5	0.00569473	0.0209656	-0.00158816	TENM3
chr2	85107426	85107751	*	3	0.0401942	-0.00794293	-0.00158815	TRABD2A
chr1	235667507	235668421	*	10	0.0174293	-0.0153308	-0.00158366	B3GALNT2
chr6	80816077	80816322	*	8	0.0305513	-0.00987144	-0.00157383	BCKDHB
chr2	231809311	231809697	*	5	0.0358983	-0.0254049	-0.00156999	GPR55
chr21	27106707	27108257	*	24	0.000775545	-0.0247731	-0.00156879	ATP5PF;GABPA
chr15	91497412	91498367	*	11	0.00739531	-0.0175192	-0.00156828	RCCD1
chr10	101190311	101191565	*	12	0.0167494	-0.0302983	-0.00156496	GOT1
chr2	234215396	234216562	*	12	0.000256985	-0.0240015	-0.00155863	SAG
chr15	85143675	85144807	*	14	0.0115125	0.0135063	-0.0015575	ZSCAN2
chr14	103989189	103989629	*	9	0.0418943	-0.0118998	-0.00155648	CKB
chr8	36641771	36641924	*	4	0.029685	-0.0186136	-0.00155344	KCNU1
chr16	21133049	21133312	*	4	0.014775	-0.0189168	-0.0015496	DNAH3
chr4	159592191	159593775	*	18	0.00694022	-0.0110005	-0.00154896	C4orf46;ETFDH
chr2	67623673	67624930	*	11	0.0106056	0.0189409	-0.00154583	ETAA1
chr20	33291892	33292450	*	9	0.0248285	-0.022471	-0.00154411	TP53INP2
chr1	54665230	54665660	*	5	0.0415041	-0.0031946	-0.00154256	CYB5RL;MRPL37
chr1	150551925	150552817	*	17	0.00635792	0.0161993	-0.00154206	MCL1
chr16	10674008	10675123	*	12	0.00542075	-0.0168458	-0.00153939	EMP2
chr1	156561334	156561947	*	10	0.0289152	-0.0111865	-0.00153766	NAXE
chr6	32820355	32822043	*	45	0.00664849	-0.0296267	-0.00153454	PSMB9;TAP1
chr14	23540584	23541335	*	6	0.0248423	0.0157772	-0.00153259	ACIN1
chr12	12491411	12491924	*	4	0.0361925	0.0148321	-0.00153236	MANSC1
chr16	50744993	50745102	*	3	0.021827	-0.0148846	-0.00152949	NOD2
chr16	79634410	79634708	*	4	0.0436533	-0.00308436	-0.00152578	MAF
chr11	67895682	67896186	*	4	0.0111078	-0.0113894	-0.00152004	NA
chr6	30710462	30712373	*	50	8.11251e-06	-0.0246065	-0.00151675	FLOT1;IER3
chr5	41510116	41511150	*	11	0.0198294	0.0411094	-0.00150957	PLCXD3
chr9	140195998	140197048	*	8	0.00686823	-0.0146871	-0.00150053	NRARP
chr19	37960306	37960542	*	5	0.0403666	-0.00702379	-0.00149338	ZNF569;ZNF570
chr2	106226918	106227214	*	4	0.025822	-0.0204759	-0.00149239	LOC285000
chr1	247581408	247582066	*	7	0.0046647	0.0219056	-0.00148357	NLRP3
chr7	116592956	116594430	*	21	0.00646207	0.025028	-0.00147708	ST7;ST7-AS1;ST7-OT4
chr12	12715028	12715628	*	7	0.0418651	-0.00894631	-0.00147483	DUSP16
chr6	128841559	128842318	*	13	0.0262743	-0.0172828	-0.00147088	PTPRK
chr20	37353700	37354117	*	3	0.00366596	-0.0195442	-0.00146822	SLC32A1
chr5	133967994	133968721	*	10	0.0191034	-0.0202836	-0.00146648	SAR1B
chr1	208041879	208042623	*	5	0.0076651	-0.0132618	-0.00146239	NA
chr1	36553577	36555392	*	11	0.00572972	-0.0265528	-0.00145263	ADPRS;TEKT2
chr6	28891358	28891843	*	9	0.0402926	0.0154813	-0.00145035	TRIM27
chr14	93034791	93035095	*	3	0.0178504	-0.0240953	-0.00144076	RIN3
chr14	36989588	36990534	*	9	0.00899471	0.0121032	-0.00143944	NKX2-1;SFTA3
chr2	225450612	225450859	*	3	0.0311683	-0.0071938	-0.00143076	CUL3
chr6	30042137	30043418	*	26	0.00562156	0.02592	-0.0014257	RNF39
chr4	95372810	95373403	*	8	0.011144	-0.0267271	-0.00142461	PDLIM5
chr6	117585741	117586817	*	10	0.0280095	-0.00886931	-0.00142152	VGLL2
chr15	23933002	23933620	*	4	0.00437488	-0.0267641	-0.00141856	NDN
chr6	154359967	154360894	*	12	0.0040332	-0.029978	-0.00140983	OPRM1
chr20	30795258	30796171	*	13	0.00567338	-0.015819	-0.00140432	PLAGL2;POFUT1
chr12	69202638	69202842	*	7	0.0270051	-0.0174394	-0.0014038	LOC100130075;MDM2
chr1	86861147	86862273	*	14	0.00391839	0.0176949	-0.00139635	ODF2L
chr5	55007918	55008611	*	15	0.000212093	-0.0227824	-0.00139176	SLC38A9
chr1	9687064	9687471	*	4	0.0185559	0.00760275	-0.00139011	NA
chr16	769848	770896	*	7	0.0271039	0.019591	-0.00138758	ANTKMT
chr12	108079012	108079950	*	14	0.0450384	-0.00943943	-0.00138399	PWP1
chr1	36689760	36690560	*	9	0.032262	-0.00431915	-0.00138129	THRAP3
chr7	23508189	23508734	*	4	0.0314681	-0.00883421	-0.00137976	IGF2BP3
chr3	151986151	151986610	*	5	0.0304144	-0.0149563	-0.00137379	MBNL1;MBNL1-AS1
chr4	108910565	108911521	*	12	0.0191682	-0.0108473	-0.00136834	HADH
chr11	2846681	2847778	*	9	0.000749624	-0.0179203	-0.00135901	KCNQ1
chr21	26980353	26980614	*	3	0.0109322	-0.007127	-0.00135803	MRPL39
chr17	74733438	74734280	*	14	0.02617	-0.00822292	-0.00135389	MFSD11;MIR636;SRSF2
chr15	77364519	77364890	*	5	0.0274007	0.0158378	-0.00135191	TSPAN3
chr4	183713468	183714417	*	6	0.0153233	-0.0152135	-0.00134246	TENM3
chr19	821008	821565	*	3	0.00173515	0.0112932	-0.00134139	PLPPR3
chr10	43277745	43277913	*	5	0.0464872	-0.0199801	-0.00133076	BMS1
chr15	45003560	45004577	*	11	0.0188311	-0.0119639	-0.00132662	B2M;PATL2
chr2	218712695	218712871	*	4	0.00873971	-0.0139394	-0.00132149	TNS1
chr4	55198258	55198664	*	3	0.0133394	-0.0172616	-0.00131747	NA
chr20	3189311	3190132	*	9	0.0131516	-0.0247076	-0.00131557	DDRGK1;ITPA
chr11	70439937	70440910	*	5	0.0025398	-0.0218327	-0.00129991	SHANK2
chr18	29170465	29170604	*	3	0.0114072	-0.0181919	-0.0012997	TTR
chr4	54975250	54975894	*	5	0.023645	0.0139979	-0.0012954	PDGFRA
chr4	111558988	111559355	*	5	0.0108541	0.0214517	-0.00129305	PITX2
chr19	56651829	56652545	*	11	0.00543357	-0.0103733	-0.00128829	ZNF444
chr19	8273505	8274513	*	14	0.00155365	0.0465282	-0.00128106	CERS4
chr12	93835624	93837247	*	14	0.00159652	0.0169021	-0.00127943	UBE2N
chr17	41174035	41174642	*	7	0.0372089	0.0189296	-0.00127696	RND2;VAT1
chr15	56757108	56757806	*	12	0.0246329	-0.0139365	-0.00127152	MNS1
chr8	1304855	1305125	*	3	0.0475033	0.0146277	-0.00126991	NA
chr5	122180440	122181324	*	11	0.0202277	-0.00909952	-0.00126671	SNX24
chr2	238535538	238536315	*	10	0.0111777	0.0328489	-0.00126646	LRRFIP1
chr12	56211383	56212269	*	17	0.00925784	0.0179971	-0.001265	DNAJC14;ORMDL2;SARNP
chr19	35644570	35644996	*	4	0.0216366	0.0204623	-0.0012594	FXYD5;FXYD7
chr16	21170107	21170814	*	5	0.00939601	0.0116011	-0.00125848	DNAH3;TMEM159
chr12	57481609	57482022	*	4	0.0369157	-0.00298089	-0.00124671	NAB2
chr12	49373240	49374710	*	7	0.00979994	-0.00885292	-0.00124509	WNT1
chr17	70981390	70982380	*	3	0.0109042	0.0178631	-0.0012416	SLC39A11
chr15	49255672	49256258	*	8	0.0119156	0.0251183	-0.00123579	SHC4
chr5	43313384	43313815	*	8	0.0111871	-0.0130507	-0.00123546	HMGCS1
chr18	44676421	44677236	*	12	0.0172417	-0.0102118	-0.00123538	HDHD2
chr22	36019252	36019632	*	5	0.0056704	0.00836004	-0.0012338	MB
chr1	114471173	114471974	*	12	0.0119911	-0.00824281	-0.00123184	HIPK1
chr19	52207200	52207792	*	8	0.0305624	0.00905409	-0.00123081	SPACA6
chr20	61810348	61810902	*	5	0.0148394	-0.00942897	-0.0012307	NA
chr16	125896	126451	*	5	0.0304096	0.018122	-0.0012288	MPG;RHBDF1
chr12	277213	278159	*	6	0.0241836	0.0238499	-0.00122754	IQSEC3
chr3	49044317	49045655	*	17	0.00162592	-0.0175869	-0.00122622	P4HTM;WDR6
chr7	28998009	28998860	*	11	0.00868204	-0.0177238	-0.00121795	TRIL
chr2	63285097	63285846	*	7	0.0134481	-0.00755346	-0.0012157	NA
chr19	8008671	8009199	*	10	0.0303136	-0.011629	-0.0012117	TIMM44
chr6	18264287	18265299	*	10	0.00190945	-0.0110312	-0.00120215	DEK
chr20	48531381	48532315	*	9	0.0146586	0.011849	-0.00119597	SPATA2
chr5	68665600	68666075	*	9	0.0208873	-0.0105718	-0.00119271	RAD17;TAF9
chr1	167683730	167683897	*	3	0.0242539	0.0178193	-0.00118319	NA
chr4	8159729	8161093	*	13	0.0113956	0.0167494	-0.00118296	ABLIM2
chr6	125420338	125421084	*	5	0.0109788	0.0139498	-0.00118157	NA
chr1	1275578	1276019	*	3	0.0146189	-0.0124677	-0.00117552	DVL1
chr10	119302540	119303225	*	5	0.0207067	0.0162153	-0.00117426	EMX2;EMX2OS
chr2	208489070	208489448	*	7	0.032959	-0.00978613	-0.00117049	METTL21A
chr21	40145404	40146149	*	5	0.0304269	0.014837	-0.00116742	LINC00114
chr6	143832855	143833421	*	11	0.0245736	-0.0127172	-0.00116494	FUCA2
chr11	915093	915440	*	8	0.0484907	-0.0206747	-0.00116111	CHID1
chr17	48350468	48350867	*	7	0.0120209	-0.0116017	-0.00115909	TMEM92
chr6	30654410	30654845	*	16	0.0203388	0.0117392	-0.00115128	PPP1R18
chr1	216244716	216245074	*	3	0.0194126	0.025449	-0.00114974	USH2A
chr15	67813698	67814090	*	5	0.0283465	-0.0103372	-0.00114954	C15orf61;IQCH-AS1
chr12	56660626	56660921	*	5	0.0462446	-0.00679577	-0.00114183	COQ10A
chr1	27719310	27719463	*	3	0.0330959	0.011978	-0.00113838	GPR3
chr19	37340642	37341870	*	18	0.0061428	-0.0316908	-0.00113717	ZNF345;ZNF790
chr19	11093459	11094931	*	8	0.00667798	0.0125664	-0.00113218	SMARCA4
chr6	148663353	148663964	*	11	0.0139692	-0.0169137	-0.00112753	SASH1
chr22	30987482	30988090	*	9	0.0188836	-0.00990491	-0.00111616	PES1
chr6	21593587	21594320	*	10	0.00808731	-0.0275309	-0.00111523	SOX4
chr19	11958966	11960208	*	6	0.00593636	0.0142232	-0.00111523	ZNF439
chr19	55995052	55996652	*	11	0.00233738	0.0215256	-0.00111351	NAT14;SSC5D;ZNF628
chr2	214148664	214149035	*	9	0.0351731	-0.0147076	-0.00110159	SPAG16;SPAG16-DT
chr12	96336121	96337004	*	11	0.00316496	-0.0221623	-0.00110081	AMDHD1;CCDC38
chr6	29974319	29975675	*	26	0.00493095	0.0277798	-0.00109991	HLA-G;HLA-H;HLA-J;ZNRD1ASP
chr15	50646438	50647583	*	16	0.0114274	-0.0156021	-0.00109971	GABPB1;GABPB1-AS1;GABPB1-IT1;MIR4712
chr1	160231874	160232248	*	6	0.0283331	-0.00874191	-0.00109927	DCAF8
chr5	33440240	33441304	*	13	0.00812802	-0.0168556	-0.00109709	TARS1
chr9	130829748	130830096	*	4	0.0444459	-0.0048728	-0.00109352	NAIF1;SLC25A25
chr11	123300323	123301490	*	10	0.0047334	0.0125679	-0.00109071	NA
chr17	46459980	46460509	*	3	0.0203024	-0.0196652	-0.00108984	SKAP1
chr7	96653183	96653747	*	3	0.0257739	0.013877	-0.00108976	DLX5
chr16	3493423	3494094	*	12	0.0412692	0.0202755	-0.00108753	NAA60;ZNF597
chr17	59476790	59477846	*	14	0.0079641	0.02629	-0.00108632	TBX2
chr19	19322527	19323330	*	9	0.0163378	-0.0265066	-0.00108069	NCAN
chr3	160117013	160117717	*	9	0.0112541	-0.0188287	-0.00108033	IFT80;MIR15B;MIR16-2;SMC4
chr17	26698549	26699551	*	8	0.0129893	0.0118311	-0.00107994	SARM1;VTN
chr6	31674553	31674897	*	3	0.0318557	-0.0250821	-0.00107968	ABHD16A;LY6G6F
chr4	42659286	42659458	*	5	0.0491183	-0.00597662	-0.0010709	ATP8A1
chr19	37568732	37569273	*	8	0.0182388	0.00579469	-0.00106818	ZNF420
chr15	67546975	67548075	*	15	0.00940781	-0.0109395	-0.00106112	AAGAB;IQCH
chr14	37641191	37642356	*	12	0.007675	0.0325763	-0.00105343	SLC25A21;SLC25A21-AS1
chr22	29137385	29138453	*	15	0.0113943	-0.0130121	-0.00104747	CHEK2;HSCB
chr3	38691243	38691506	*	6	0.00932081	0.0222708	-0.00103826	SCN5A
chr3	171528273	171528828	*	5	0.0457515	0.0241598	-0.0010378	PLD1
chr19	5338789	5339092	*	4	0.029958	0.0147342	-0.00103293	PTPRS
chr1	223883793	223884247	*	3	0.0376511	0.0252532	-0.00103093	NA
chr8	70747067	70748063	*	11	0.0147426	0.0120479	-0.00103014	SLCO5A1
chr18	56338220	56338661	*	11	0.0275318	0.00998408	-0.0010247	MALT1
chr17	6543996	6544903	*	16	0.0158384	0.00703538	-0.00102281	KIAA0753;TXNDC17
chr10	38382849	38383804	*	7	0.0160582	-0.00799882	-0.00102233	ZNF37A
chr8	626528	627809	*	8	0.000133136	-0.0368112	-0.00102089	ERICH1
chr12	83080208	83080830	*	6	0.0191522	-0.00547919	-0.00102041	TMTC2
chr2	200336014	200336200	*	4	0.0352935	-0.00704107	-0.00101874	SATB2;SATB2-AS1
chr6	109761938	109762635	*	8	0.010021	0.00548264	-0.00100856	PPIL6;SMPD2
chr4	47032325	47034181	*	15	0.0014023	0.0319776	-0.00100421	GABRB1
chr10	106087985	106090233	*	9	0.0014023	0.0152143	-0.000996205	ITPRIP
chr6	31632171	31634890	*	52	0.00206847	0.0233851	-0.000991216	C6orf47;CSNK2B;GPANK1;LY6G5B
chr19	41902940	41903381	*	8	0.0401286	-0.00797546	-0.000986202	BCKDHA;EXOSC5
chr3	186647950	186648392	*	7	0.0209557	-0.0183794	-0.000986067	ST6GAL1
chr22	39240094	39240704	*	7	0.0133314	0.0195617	-0.000985713	NPTXR
chr6	29599319	29600462	*	13	0.0120062	-0.0174583	-0.000985434	GABBR1
chr2	237415899	237416899	*	10	0.0119034	0.0244361	-0.00097971	IQCA1
chr11	65337543	65338038	*	7	0.0445086	-0.00601561	-0.0009684	FAM89B;ZNRD2;ZNRD2-AS1
chr3	29322819	29323531	*	6	0.0388445	0.0158946	-0.000966125	RBMS3
chr5	86564371	86564790	*	9	0.0424603	0.00837339	-0.000963795	RASA1
chr11	8703871	8704637	*	12	0.0221194	0.0100088	-0.00096365	RPL27A;SNORA3A;SNORA3B
chr2	136742919	136743460	*	8	0.0251565	-0.010763	-0.000961733	DARS1
chr2	45150055	45150218	*	3	0.0456496	-0.0231049	-0.000960485	NA
chr1	151319512	151320381	*	10	0.00901231	0.00816903	-0.000957884	RFX5
chr5	60240481	60241003	*	10	0.0290202	-0.0163135	-0.000932564	ERCC8;NDUFAF2
chr10	44806558	44807790	*	4	0.00167318	-0.028714	-0.000932264	NA
chr11	67120966	67121358	*	9	0.0382612	-0.00896685	-0.000930865	LOC100130987;POLD4
chr17	4842919	4844613	*	17	0.0105221	-0.0189985	-0.000924484	RNF167;SLC25A11
chr5	1033518	1034307	*	5	0.00581707	0.0151614	-0.000924262	NKD2
chr19	41769929	41770192	*	9	0.0417817	-0.00569702	-0.000924027	HNRNPUL1
chr1	154155675	154156895	*	9	0.0101448	-0.0145992	-0.000922639	TPM3
chr1	207818003	207819196	*	9	0.0092194	0.0392446	-0.000920038	CR1L
chr21	34913894	34915275	*	19	0.0127853	0.0124808	-0.000912564	GART;SON
chr6	12716655	12717192	*	6	0.0345126	-0.0204616	-0.000911256	PHACTR1
chr6	86303159	86304240	*	13	0.0145925	-0.00649121	-0.000908658	SNX14
chr3	183898691	183899151	*	7	0.0123568	0.0258888	-0.000906371	ABCF3;AP2M1
chr1	43637799	43638475	*	18	0.0272041	-0.00638796	-0.00089307	CFAP57;EBNA1BP2
chr5	56471120	56471598	*	3	0.0172065	-0.00644851	-0.000889711	GPBP1
chr16	89988910	89989486	*	7	0.0171152	0.0223179	-0.000888394	TUBB3
chr9	107689793	107689848	*	3	0.0413574	0.00650688	-0.000886824	ABCA1
chr8	494913	496128	*	8	0.0184139	-0.0263778	-0.000877672	TDRP
chr14	104387210	104387923	*	7	0.027978	-0.00304864	-0.000870262	ATP5MPL
chr2	217351940	217352368	*	4	0.0161339	0.0280215	-0.000855483	NA
chr2	44588702	44589694	*	17	0.0116562	0.0116027	-0.000852543	CAMKMT;PREPL
chr20	1924201	1924888	*	3	0.0198601	-0.0230348	-0.000847532	NA
chr5	122424059	122424706	*	6	0.0151266	-0.00779178	-0.000833007	PRDM6
chr10	3276519	3277192	*	6	0.0409047	0.0153797	-0.000822848	NA
chr11	70395310	70395513	*	3	0.0297168	0.0145616	-0.000820699	SHANK2
chr16	67464483	67465561	*	15	0.00341194	-0.0325577	-0.000820448	HSD11B2
chr14	77923881	77924595	*	12	0.0330193	-0.00843267	-0.000820279	AHSA1;VIPAS39
chr6	35995251	35996074	*	16	0.0121301	-0.0117264	-0.000810309	MAPK14;SLC26A8
chr7	2250248	2250448	*	3	0.0350603	-0.0115883	-0.000808657	MAD1L1
chr19	8934543	8934852	*	5	0.0208312	0.0111851	-0.000808564	ZNF558
chr8	103424275	103424477	*	3	0.0325859	-0.00644409	-0.00080643	UBR5
chr16	27761089	27761488	*	3	0.0100004	0.0149137	-0.000805409	KATNIP
chr16	87492071	87492801	*	5	0.00644914	0.015727	-0.000800119	ZCCHC14
chr1	236306311	236306767	*	3	0.0363805	-0.00704713	-0.000799739	GPR137B
chr7	27778680	27779713	*	15	0.0124395	0.0148134	-0.000787211	TAX1BP1
chr19	52263233	52264429	*	7	0.00814504	-0.0275677	-0.000783526	FPR2
chr2	25015896	25016582	*	16	0.0146651	-0.0103298	-0.000777552	CENPO;PTRHD1
chr22	39953557	39954239	*	5	0.00731919	0.0233839	-0.000777304	NA
chr13	112720427	112720927	*	4	0.0340602	-0.00691118	-0.00077239	SOX1
chr3	49893745	49894441	*	13	0.0286482	-0.022169	-0.00076672	TRAIP
chr17	30469102	30469339	*	8	0.0364562	-0.00791624	-0.000761421	RHOT1
chr19	47217237	47217696	*	6	0.0383313	0.0147244	-0.000761236	MIR320E;PRKD2
chr1	202857904	202858430	*	9	0.0346405	-0.0109666	-0.000756578	RABIF
chr12	72057638	72058485	*	16	0.0121034	-0.012795	-0.00074059	THAP2;ZFC3H1
chr1	1475143	1476269	*	9	0.00593815	-0.0322304	-0.000740059	TMEM240
chr5	39074123	39075257	*	13	0.0211907	-0.010454	-0.000724951	RICTOR
chr1	197871470	197872227	*	11	0.00827366	-0.0114847	-0.000724556	C1orf53
chr1	167905644	167906565	*	14	0.0181822	-0.0222548	-0.00072028	DCAF6;MPC2
chr17	73043062	73043736	*	10	0.00782384	-0.0103983	-0.00071943	ATP5PD;KCTD2
chr8	17941088	17941982	*	8	0.0320977	-0.0108356	-0.000714329	ASAH1
chr2	28668002	28668518	*	3	0.0236795	0.0281508	-0.000709874	NA
chr11	76812596	76813364	*	5	0.000513358	0.0155134	-0.000701572	CAPN5;OMP
chr19	41304072	41304468	*	5	0.0359165	0.00526746	-0.00069074	EGLN2;RAB4B-EGLN2
chr22	29168135	29168792	*	12	0.0277121	-0.0212113	-0.000688802	CCDC117
chr11	102401438	102402091	*	4	0.0258968	-0.0150139	-0.000686757	MMP7
chr14	95876455	95877009	*	5	0.0284092	-0.0110868	-0.000683463	NA
chr14	73392648	73394847	*	16	0.0011079	-0.00988008	-0.000674173	DCAF4
chr7	56118783	56119637	*	13	0.00120109	-0.0122114	-0.000673288	CCT6A;PSPH
chr17	2075719	2076468	*	4	0.01582	0.0241225	-0.000663497	SMG6
chr14	69725831	69726916	*	15	0.0138313	0.0172532	-0.000647747	GALNT16
chr2	145090263	145090814	*	8	0.00464091	-0.0243052	-0.000638267	GTDC1
chr6	41888233	41889049	*	10	0.0243324	0.0188662	-0.000637106	BYSL;MED20
chr17	38497494	38497627	*	3	0.0427802	-0.00569748	-0.000624229	RARA
chr7	42276810	42277410	*	14	0.00133489	-0.0121033	-0.000623711	GLI3
chr6	28792778	28793329	*	4	0.0357988	0.0111366	-0.000623326	NA
chr2	175204249	175205716	*	5	0.00786044	-0.0098503	-0.000616299	NA
chr13	114100469	114100961	*	3	0.0172259	0.0215248	-0.000609043	ADPRHL1
chr7	5553266	5553627	*	5	0.0173724	-0.0141021	-0.000603523	FBXL18
chr15	68346336	68346924	*	11	0.0192781	0.00687131	-0.000596404	PIAS1
chr5	146832933	146833665	*	5	0.013682	-0.00629886	-0.000590985	DPYSL3
chr8	59571055	59571961	*	5	0.00832225	0.0060877	-0.000589082	NSMAF
chr3	152879564	152880101	*	7	0.00481073	-0.00526032	-0.000588834	RAP2B
chr1	235529879	235530995	*	10	0.0302587	0.029779	-0.000580201	TBCE
chr3	126075894	126077046	*	10	0.0374273	0.0116964	-0.000579833	KLF15
chr2	200320455	200321016	*	7	0.0248777	0.00973773	-0.000575352	SATB2
chr8	49468296	49469040	*	9	0.0243682	0.0282529	-0.000565315	NA
chr1	193090350	193091399	*	11	0.00970206	-0.017005	-0.000557233	CDC73
chr4	519009	519713	*	4	0.0226654	-0.011316	-0.000555796	PIGG
chr2	3496821	3497214	*	3	0.00693817	0.0289483	-0.000555259	NA
chr16	570658	571091	*	4	0.0173724	-0.0139204	-0.000552017	RAB11FIP3
chr7	92461971	92462936	*	6	0.00528283	-0.011483	-0.000543237	CDK6
chr16	67261905	67263524	*	6	0.00269347	-0.0174943	-0.000534454	FHOD1;LRRC29;TMEM208
chr11	6947759	6948211	*	5	0.00786992	0.0160644	-0.000534251	ZNF215
chr2	97426921	97427445	*	5	0.0234277	-0.0101525	-0.000531357	CNNM4
chr2	101434611	101435167	*	3	0.0324822	-0.0169878	-0.000530411	NPAS2
chr1	222560672	222560921	*	4	0.041978	0.0240014	-0.000527389	NA
chr10	94831650	94834219	*	19	0.00907629	0.0148853	-0.000525959	CYP26A1
chr16	68572342	68572999	*	7	0.0246746	-0.0203809	-0.000516355	ZFP90
chr1	173793075	173795086	*	21	0.0202773	0.023451	-0.000515284	CENPL;DARS2
chr6	17707018	17707630	*	7	0.0286779	0.00955071	-0.000510114	NUP153
chr8	117767944	117769166	*	9	0.0170461	-0.0267088	-0.000508285	EIF3H
chr20	8638980	8639258	*	4	0.044994	-0.0183267	-0.000507752	PLCB1
chr17	18163183	18163513	*	3	0.0335669	-0.0102001	-0.000505621	FLII;MIEF2
chr3	44753069	44754201	*	10	0.0144504	0.0286132	-0.00050368	ZNF502
chr2	236577585	236578808	*	8	0.00601973	0.0172185	-0.00049538	AGAP1
chr2	85842750	85843380	*	10	0.041032	0.00792193	-0.000494098	C2orf68;USP39
chr17	5322267	5322660	*	5	0.0401387	-0.00556158	-0.00049406	NUP88;RPAIN
chr1	24974498	24974715	*	3	0.0340111	0.0300678	-0.000491292	SRRM1
chr9	71394802	71395167	*	6	0.0177938	-0.0115537	-0.000484875	FAM122A;PIP5K1B
chr1	26346675	26347092	*	4	0.0147882	-0.0118367	-0.0004805	EXTL1
chr11	94226637	94227380	*	13	0.0299413	0.00731228	-0.000473679	ANKRD49;MRE11
chr3	33839997	33840313	*	8	0.0449547	-0.00699434	-0.000472691	PDCD6IP
chr17	73285181	73285885	*	11	0.0105991	0.00515663	-0.000465742	SLC25A19
chr12	53074257	53074328	*	3	0.030312	-0.0222062	-0.000460075	KRT1
chr22	30818470	30819402	*	4	0.00682412	-0.0115456	-0.000457666	MTFP1;SEC14L2
chr5	146256776	146257484	*	4	0.00812131	0.00691267	-0.000452736	PPP2R2B
chr1	2426693	2427655	*	4	0.00624941	-0.020985	-0.000451297	PLCH2
chr14	96505296	96505874	*	13	0.00705179	-0.0101371	-0.000447002	C14orf132
chr19	36630557	36631318	*	11	0.0350714	-0.00697062	-0.000428136	CAPNS1
chr17	37783220	37784024	*	7	0.0355904	0.0114628	-0.000425657	PPP1R1B
chr15	68570336	68570942	*	5	0.0260884	-0.00436443	-0.000417786	FEM1B
chr4	93225565	93226926	*	11	0.000701269	-0.0115387	-0.000415779	GRID2
chr2	74710205	74710667	*	13	0.0434953	0.0112621	-0.000411231	CCDC142;TTC31
chr1	36235406	36235882	*	14	0.0412112	-0.0104568	-0.000409469	CLSPN
chr9	4679684	4679986	*	3	0.021912	-0.00843351	-0.000407954	CDC37L1
chr5	138940694	138941220	*	6	0.0300458	-0.00538204	-0.000404539	UBE2D2
chr5	153418202	153418977	*	18	0.0293135	0.0128335	-0.000399894	FAM114A2;MFAP3
chr2	121104187	121105175	*	5	0.0129932	0.018421	-0.000397001	INHBB
chr1	186344058	186344890	*	11	0.0179637	0.00655826	-0.000396433	MIR548F1;ODR4;TPR
chr14	24033018	24033309	*	3	0.0383052	-0.0138653	-0.000376516	AP1G2
chr2	191878353	191879164	*	12	0.00148726	0.0152448	-0.00036927	STAT1
chr7	101882646	101883319	*	4	0.0244654	0.0168332	-0.000364371	CUX1
chr6	33160869	33161148	*	8	0.0466823	0.0147693	-0.000363257	COL11A2
chr5	131563015	131563953	*	13	0.0252782	-0.0181862	-0.000353116	P4HA2
chr5	173043505	173044411	*	13	0.0167872	-0.0308935	-0.000348991	BOD1
chr13	41345183	41345689	*	12	0.0458384	-0.00470126	-0.000340756	MRPS31
chr19	58962093	58963245	*	13	7.94728e-07	0.0113739	-0.00033706	ZNF324B
chr1	231004374	231004784	*	9	0.0228212	-0.0141723	-0.000333738	C1orf198
chr19	52956310	52957180	*	11	0.00452359	0.0311509	-0.000330413	ZNF578
chr17	7210097	7210806	*	13	0.02217	0.0183288	-0.0002927	EIF5A
chr15	41708908	41709156	*	6	0.0463326	0.00995018	-0.00029168	RTF1
chr7	27208577	27210940	*	19	0.00232029	0.0269776	-0.000285194	HOXA10;HOXA10-AS;HOXA10-HOXA9;HOXA9;MIR196B
chr15	85258669	85258977	*	3	0.041396	-0.00538776	-0.000273794	SEC11A
chr8	67940640	67941857	*	12	0.00470593	0.0109358	-0.00026691	PPP1R42
chr21	43815685	43816355	*	7	0.0049613	-0.0238993	-0.000265747	TMPRSS3
chr21	40685679	40686388	*	4	0.0301309	0.0044592	-0.000251131	BRWD1;BRWD1-AS1
chr20	37359533	37359998	*	5	0.000168468	0.0149983	-0.000250261	NA
chr16	81772202	81773196	*	9	0.0149105	0.0192671	-0.000249894	NA
chr9	14315886	14316462	*	4	0.000732239	0.0200439	-0.000247437	NFIB
chr3	10362520	10363474	*	10	0.00414121	0.0192918	-0.000244343	SEC13
chr7	128864205	128864907	*	6	0.00739568	-0.00749437	-0.000236375	AHCYL2
chr13	53029355	53030145	*	10	0.0226654	0.00789405	-0.000235393	CKAP2;VPS36
chr12	132939165	132940939	*	7	0.0048166	0.0401562	-0.00023484	NA
chr14	68141349	68142077	*	10	0.029495	0.0183172	-0.000232968	VTI1B
chr4	105411756	105412832	*	11	0.0121273	0.0213369	-0.00022752	CXXC4
chr5	1800542	1802207	*	12	0.0203606	0.0207129	-0.000223567	MRPL36;NDUFS6
chr19	1490414	1490631	*	6	0.0438642	-0.0108173	-0.000209574	PCSK4;REEP6
chr6	31670195	31671391	*	36	0.00947768	0.0252109	-0.000194526	ABHD16A;LY6G6F;MIR4646
chr22	19928616	19929286	*	11	0.0316999	0.0239621	-0.000187055	COMT;TXNRD2
chr1	112282121	112282390	*	8	0.0426247	0.00707149	-0.000183397	INKA2;INKA2-AS1
chr11	65029061	65030075	*	13	0.025427	-0.00797527	-0.000156772	POLA2
chr10	105036495	105036863	*	8	0.0333311	0.00886466	-0.000156398	INA
chr13	20531619	20532174	*	4	0.0102744	-0.0126725	-0.000155063	ZMYM2
chr14	105452552	105452712	*	4	0.048007	0.0104305	-0.000149178	CLBA1
chr11	3400108	3400543	*	6	0.0444107	-0.011703	-0.00014541	TSSC2;ZNF195
chr5	10251089	10251252	*	3	0.0350238	0.0044752	-0.000143412	ATPSCKMT;CCT5
chr17	58469253	58469739	*	7	0.0143153	0.0143976	-0.000135735	USP32
chr21	38069950	38071688	*	16	0.000953731	0.0212292	-0.000128521	SIM2
chr1	45805261	45807214	*	23	0.00807117	0.0157709	-0.000126356	MUTYH;TOE1
chr6	32938781	32940060	*	25	0.01381	-0.037517	-0.000120196	BRD2
chr2	85765766	85766572	*	9	0.0232766	-0.00755426	-0.000118481	MAT2A;PARTICL
chr7	102937535	102938279	*	9	0.0393414	-0.00989545	-0.000112002	PMPCB
chr16	83841105	83841755	*	10	0.0415457	-0.00938647	-0.000109075	HSBP1
chr11	67811114	67811641	*	4	0.0403749	-0.0142556	-0.000106822	TCIRG1
chr17	1956958	1958412	*	43	0.00170872	0.0330688	-0.000104482	HIC1;MIR132;MIR212
chr17	77076092	77076219	*	3	0.0371674	-0.0133925	-0.000100689	ENGASE
chr12	106974623	106977074	*	22	0.00246367	0.0444126	-9.37154e-05	LOC100287944;RFX4
chr20	50807767	50808668	*	9	0.0109479	0.00704211	-9.0061e-05	ZFP64
chr3	15642568	15643903	*	27	0.00562467	-0.0148262	-8.9946e-05	BTD;HACL1
chr19	37328842	37329859	*	17	0.00476114	0.0183539	-7.88632e-05	ZNF790
chr1	11821740	11822362	*	11	0.024933	0.0224127	-7.25527e-05	NA
chr1	44870888	44871634	*	10	0.0404033	0.0119304	-6.11489e-05	RNF220
chr9	136019673	136020089	*	4	0.0411405	-0.00771381	-5.47428e-05	RALGDS
chr4	176922556	176923081	*	5	0.0249365	-0.00826323	-3.84908e-05	GPM6A
chr1	245533472	245533949	*	3	0.0377994	0.0189665	-3.79265e-05	KIF26B
chr1	28051702	28052784	*	14	0.00445331	0.013362	-3.54885e-05	FAM76A
chr1	15478280	15479095	*	10	0.0257535	-0.0189608	-3.28099e-05	TMEM51;TMEM51-AS1
chr6	36842801	36842865	*	3	0.0480483	-0.00452131	-3.09123e-05	C6orf89;PPIL1
chr5	132202169	132202281	*	4	0.0488299	0.0054486	-2.31817e-05	GDF9;UQCRQ
chr10	13628544	13629624	*	9	0.00262725	-0.00971777	-1.44199e-05	PRPF18
chr5	93953562	93955080	*	22	5.70829e-05	0.0237355	-1.22138e-05	KIAA0825;SLF1
chr13	78492568	78493365	*	20	0.0117809	0.0196981	-7.06531e-06	EDNRB;OBI1-AS1
chr15	72978347	72979048	*	13	0.00857812	-0.016479	-3.62533e-06	BBS4;HIGD2B
chr5	1881655	1883514	*	11	0.0031751	-0.0158795	1.5268e-05	IRX4
chr19	38806145	38806874	*	11	0.0231879	-0.0098356	1.59969e-05	KCNK6;YIF1B
chr3	137906196	137906843	*	7	0.0127892	0.00597605	2.08368e-05	ARMC8
chr11	121466430	121466629	*	3	0.0305036	-0.0262608	2.19711e-05	SORL1
chr9	139922545	139923402	*	6	0.0209524	0.00553731	3.14609e-05	ABCA2;C9orf139
chr8	23540828	23541309	*	5	0.0349016	0.0115107	3.30883e-05	NKX3-1
chr2	113032661	113033173	*	8	0.037731	-0.010013	4.18238e-05	ZC3H6
chr5	40798287	40798812	*	13	0.0222014	-0.0142517	4.20889e-05	PRKAA1
chr2	26828219	26829772	*	6	0.00258474	-0.0164615	4.25324e-05	CIB4
chr15	91475537	91475925	*	10	0.0117687	0.0138081	4.74925e-05	HDDC3;UNC45A
chr6	111407833	111409547	*	14	0.015611	0.0122106	4.79616e-05	SLC16A10
chr8	2091201	2091425	*	3	0.0253879	0.017784	7.78613e-05	MYOM2
chr14	22362071	22362473	*	5	0.0166663	0.0116121	7.80476e-05	NA
chr2	105469514	105470050	*	5	0.0288787	0.0168208	8.06397e-05	PANTR1;POU3F3
chr14	35590656	35591840	*	20	0.00762765	0.0127422	9.39483e-05	PPP2R3C;PRORP
chr7	158649018	158649327	*	8	0.0148394	-0.00689284	0.00010241	DYNC2I1
chr9	102668802	102669115	*	6	0.0463278	-0.0139505	0.000109564	STX17;STX17-AS1
chr5	56205718	56206494	*	7	0.0107356	0.0146024	0.000110382	SETD9
chr22	22555873	22556540	*	4	0.00608547	-0.0265215	0.000116626	NA
chr6	31465344	31466722	*	19	0.00194374	-0.00911464	0.000120115	MICB
chr10	98741495	98741960	*	4	0.0321723	0.0159108	0.000122475	LCOR
chr17	3539439	3540440	*	18	0.0186901	0.0125708	0.000123372	CTNS;SHPK
chr8	144408506	144408955	*	5	0.023161	-0.013939	0.000124698	TOP1MT
chr15	93197833	93199536	*	16	0.0053574	0.0235313	0.000125748	FAM174B
chr11	78672632	78673290	*	5	0.00847303	0.0205105	0.000125772	TENM4
chr14	105612753	105613102	*	3	0.0136817	-0.014002	0.000144612	JAG2
chr2	47142867	47143656	*	13	0.0284689	0.0196735	0.000153221	MCFD2;TTC7A
chr13	28024329	28024921	*	16	0.00686205	-0.0286091	0.000156386	MTIF3
chr17	42092187	42093151	*	14	0.00444783	0.0150012	0.000167411	TMEM101
chr17	72426469	72427563	*	13	0.00459958	0.0132913	0.000171781	GPRC5C
chr4	149363450	149363912	*	9	0.0242468	-0.00565054	0.000182162	NR3C2
chr1	1509833	1510598	*	8	0.0275495	0.00521408	0.000190752	SSU72
chr1	32891825	32892367	*	3	0.0169671	-0.0247881	0.000197265	NA
chr6	13574034	13574296	*	5	0.0367374	0.0200651	0.000202559	SIRT5
chr16	70323425	70323915	*	11	0.017565	0.0189985	0.000210156	AARS1;DDX19B
chr1	224517614	224518531	*	16	0.0120437	0.0133517	0.000210363	NVL
chr1	119531857	119532925	*	14	0.00755327	0.0264738	0.000215977	TBX15
chr6	31599751	31600351	*	8	0.0361992	0.0156611	0.000216932	PRRC2A
chr6	74018833	74020214	*	11	0.00110081	-0.0271188	0.000223751	KHDC1
chr11	66112695	66112880	*	4	0.0407156	0.0144586	0.000229755	B4GAT1;BRMS1
chr6	31707151	31707667	*	17	0.0416071	0.0171553	0.000229773	CLIC1;MSH5-SAPCD1
chr18	48085453	48086162	*	6	0.0172538	0.0261914	0.000240705	MAPK4
chr17	58225949	58227745	*	11	0.00645865	0.0262207	0.000246978	CA4
chr7	148903126	148903301	*	3	0.0126725	0.0157754	0.000253837	ZNF282
chr12	32908175	32908941	*	10	0.020283	-0.00910854	0.000267997	YARS2
chr5	139553863	139555009	*	16	0.0121663	-0.0176523	0.000277664	CYSTM1
chr4	26861261	26862605	*	11	0.0161314	0.0378456	0.000279439	STIM2
chr11	31841768	31841980	*	3	0.0393376	0.0118694	0.000286812	PAX6;PAX6-AS1;RCN1
chr17	66031448	66032328	*	12	0.0110621	0.0178997	0.000289741	KPNA2
chr9	127273145	127273395	*	3	0.0164706	0.0144784	0.000299654	NR5A1
chr1	243753445	243754323	*	3	0.0125675	-0.0230039	0.000303682	AKT3
chr15	57595298	57595798	*	5	0.0134634	0.016815	0.000304947	LINC00926
chr22	24950917	24951987	*	20	0.0103514	0.0121086	0.000315326	GUCD1;SNRPD3
chr1	246958862	246959476	*	5	0.0280043	-0.0173481	0.000318908	NA
chr5	443987	444228	*	3	0.0363354	-0.0233271	0.000327619	EXOC3;EXOC3-AS1
chr13	103451435	103452789	*	11	0.00106329	0.00669771	0.000343421	BIVM;POGLUT2
chr21	45079144	45079336	*	6	0.0480042	0.016194	0.000366877	HSF2BP;RRP1B
chr2	113402615	113404078	*	11	0.0279433	0.0133673	0.000368061	FLJ42351;SLC20A1
chr17	79817963	79819480	*	14	0.00199577	0.0131501	0.000374261	P4HB
chr7	95064015	95065139	*	16	0.00461912	0.0135742	0.000376096	PON2
chr6	33378502	33378912	*	3	0.0393646	0.0152027	0.000378459	PHF1
chr3	48955643	48956213	*	11	0.0145811	0.010945	0.000381247	ARIH2;ARIH2OS
chr1	192917648	192918151	*	3	0.0127655	-0.0254807	0.00038673	NA
chr3	36985516	36986154	*	4	0.0207299	0.00491862	0.000387128	TRANK1
chr1	88928362	88928839	*	5	0.0416532	-0.0249978	0.000387812	NA
chr16	15982174	15983042	*	10	0.0257925	0.0188466	0.000391675	CEP20
chr15	96873850	96875830	*	17	0.00131	0.0268414	0.000392263	MIR1469;NR2F2;NR2F2-AS1
chr11	118965121	118966503	*	11	0.000432059	-0.00752676	0.000393608	H2AX
chr8	134114834	134115661	*	9	0.0105896	0.0188444	0.000396873	SLA;TG
chr4	1318845	1319171	*	5	0.0112409	0.0136046	0.000401271	MAEA
chr2	10442817	10443758	*	13	0.0117621	-0.0302511	0.00040992	HPCAL1
chr9	36572411	36572905	*	10	0.0253379	0.0144654	0.000425482	MELK
chr6	33588875	33590458	*	10	0.0348142	0.0197685	0.000438635	ITPR3
chr7	135346802	135347371	*	10	0.0183122	0.00825926	0.00043898	STMP1
chr17	48636344	48638703	*	31	0.00136728	0.0234752	0.000440425	CACNA1G;CACNA1G-AS1
chr17	10600507	10602034	*	16	0.0069701	-0.0289724	0.000444215	ADPRM;SCO1
chr19	12776725	12777903	*	21	0.00251877	0.0196841	0.000445281	MAN2B1;WDR83
chr9	131902135	131902471	*	4	0.0232457	-0.00704083	0.000450113	PTPA
chr16	23724428	23724901	*	8	0.0114469	-0.0266635	0.00045018	ERN2
chr7	84815088	84815940	*	6	0.0164816	0.0169148	0.00045142	SEMA3D
chr5	72111910	72112008	*	5	0.0181175	0.0100001	0.000466212	TNPO1
chr1	212003977	212004804	*	14	0.0317757	0.0117428	0.000466434	LPGAT1
chr5	168006544	168007339	*	9	0.0122912	-0.01986	0.000466914	PANK3
chr1	231114438	231115458	*	14	0.0111651	0.0139034	0.000479013	ARV1;TTC13
chr9	95526812	95527341	*	4	0.0240373	-0.00636172	0.000483837	BICD2
chr2	121303344	121304074	*	3	0.00588292	0.0233386	0.00049358	NA
chr11	104839074	104839858	*	4	0.0110942	0.0241114	0.000496632	CASP4
chr11	77899565	77900088	*	11	0.0420291	0.00737345	0.000501401	KCTD21;USP35
chr18	42259977	42260794	*	9	0.022346	0.0161058	0.000509894	SETBP1
chr10	49719302	49719922	*	4	0.0253992	0.0117595	0.000511951	ARHGAP22
chr15	42066071	42066822	*	10	0.00595158	0.0058986	0.000517211	MAPKBP1
chr1	47184410	47185236	*	13	0.00486829	0.0217552	0.000522267	EFCAB14
chr12	52262736	52263387	*	3	0.00352434	-0.0195586	0.000532969	NA
chr19	5977966	5978790	*	13	0.00111529	0.0132098	0.000540521	LOC100128568;RANBP3
chr3	11195673	11196445	*	7	0.00658267	-0.0211484	0.000541813	HRH1
chr2	220378659	220379968	*	13	0.00484295	0.0150529	0.000545513	ASIC4
chr2	101618129	101619257	*	18	0.0178991	-0.0223931	0.000546501	RPL31
chr16	57505058	57506038	*	3	0.0279753	0.0229434	0.000546799	DOK4;POLR2C
chr16	73092391	73093652	*	9	0.0361708	-0.0140165	0.000547918	ZFHX3
chr7	99005923	99006858	*	14	0.00887842	0.0180762	0.000550514	BUD31;PDAP1
chr1	27989987	27990967	*	3	0.00710119	0.0159594	0.000555753	NA
chr6	33286790	33291586	*	82	0.00122512	0.0273562	0.000560634	DAXX;TAPBP;ZBTB22
chr5	149682233	149683334	*	9	0.00114219	0.0204035	0.000570528	ARSI
chr11	1091487	1092321	*	5	0.0415041	0.01819	0.000572416	MUC2
chr11	118977379	118978508	*	13	0.000735977	-0.0222137	0.000576051	C2CD2L;DPAGT1
chr2	242665153	242666066	*	8	0.0117878	0.0142401	0.000576664	ING5
chr7	30028890	30030138	*	16	0.00624941	0.0495258	0.000582477	SCRN1
chr8	52811707	52812171	*	10	0.0340816	0.00597347	0.000582498	PCMTD1
chr3	147130477	147131860	*	8	0.012148	0.0166	0.000600341	ZIC1
chr5	134093972	134094528	*	12	0.0134009	0.0113287	0.000603793	DDX46
chr5	102455306	102455989	*	11	0.0410185	0.0111811	0.00060723	GIN1;PPIP5K2
chr3	6003083	6003401	*	3	0.0335982	0.0214586	0.000607768	NA
chr19	12551876	12552341	*	5	0.0307895	0.0167353	0.000626181	ZNF443
chr8	26240309	26241120	*	12	0.0103598	0.0165575	0.00062874	BNIP3L
chr5	132112449	132112975	*	7	0.00831859	0.010458	0.000632762	SEPTIN8
chr10	14995476	14996626	*	16	0.00888543	0.0101766	0.000634299	DCLRE1C;MEIG1
chr7	55313012	55313442	*	3	0.0155	0.0276988	0.000642195	NA
chr14	65171010	65172436	*	13	0.00444677	0.0212228	0.000643993	PLEKHG3
chr14	58618986	58619480	*	11	0.00943894	0.0120136	0.000645461	ARMH4
chr20	57765943	57766332	*	3	0.0418943	0.0131771	0.000649817	ZNF831
chr20	50179398	50180224	*	6	0.0103755	-0.0123012	0.000651203	NFATC2
chr12	53574537	53574937	*	5	0.0306632	0.0130056	0.000655225	CSAD;ZNF740
chr3	51746670	51747098	*	4	0.0135627	0.00858206	0.000661765	GRM2
chr17	908690	909300	*	3	0.01943	0.0262344	0.000663521	ABR
chr16	18994601	18995637	*	13	0.0115547	0.0185117	0.00066586	TMC7
chr22	17564994	17565612	*	4	0.0151473	-0.0102359	0.00067181	IL17RA
chr14	21769105	21770255	*	5	0.0375585	0.0226066	0.000680242	RPGRIP1
chr5	125514187	125514911	*	3	0.00742575	0.0253224	0.000694155	NA
chr3	15482242	15482647	*	5	0.0295248	0.0150746	0.000699606	EAF1
chr12	112152862	112153283	*	3	0.0144015	-0.0268265	0.000701893	ACAD10
chr20	1165065	1165703	*	5	0.0134569	-0.0184696	0.000702847	TMEM74B
chr19	48018185	48018329	*	4	0.0303103	0.00324093	0.000709732	NAPA
chr5	73937141	73937762	*	8	0.00776324	0.0162755	0.000712006	ENC1;HEXB
chr2	97533635	97534450	*	4	0.00979364	-0.0217704	0.000734114	SEMA4C
chr3	194304935	194305124	*	4	0.0345786	0.017583	0.000737028	TMEM44-AS1
chr2	85581378	85581920	*	12	0.0180083	0.00913104	0.000745285	ELMOD3;RETSAT
chr2	75787718	75789090	*	13	0.0245677	0.0171508	0.000749865	EVA1A
chr1	197744516	197744787	*	8	0.0464732	0.0178409	0.000751056	DENND1B
chr2	28113213	28114044	*	16	0.0370074	0.0131325	0.000755084	BABAM2;BABAM2-AS1;RBKS
chr1	45476456	45477041	*	7	0.00946718	0.010787	0.000761986	HECTD3;UROD
chr7	135194601	135195508	*	10	0.0215184	0.0112127	0.000766017	CNOT4
chr16	2479381	2480552	*	6	0.00251877	0.0103085	0.000766977	CCNF
chr2	7057945	7058432	*	3	0.0214367	-0.00637036	0.000766992	GRASLND;RNF144A
chr19	1478715	1479573	*	11	0.0138219	0.0092526	0.000768211	C19orf25
chr11	120106598	120107376	*	4	0.00415826	0.0160831	0.000768317	POU2F3
chr1	151805634	151805773	*	3	0.044364	0.0186043	0.000777726	RORC
chr6	143771318	143772728	*	18	0.00268239	0.0130263	0.000779343	ADAT2;PEX3
chr1	155099264	155099843	*	6	0.028199	0.00749773	0.000788102	EFNA1
chr4	154709756	154710224	*	4	0.0259898	0.00524886	0.000795373	SFRP2
chr22	38507451	38508132	*	3	0.00930442	-0.0186018	0.000797524	BAIAP2L2;PLA2G6
chr13	113803336	113803579	*	3	0.0352832	-0.0159989	0.000799309	F10
chr1	24306751	24307535	*	13	0.00078831	0.0207965	0.000805834	SRSF10
chr3	138654924	138655775	*	5	0.0107521	0.0229575	0.000813906	NA
chr5	138677941	138678409	*	6	0.00122757	0.00835382	0.000815906	PAIP2
chr2	101033546	101033799	*	7	0.0197579	0.00575191	0.000820763	CHST10
chr3	184529753	184530595	*	12	0.0224119	0.0261591	0.000829558	VPS8
chr3	51428079	51428687	*	11	0.00380421	0.0255341	0.000832231	RBM15B
chr7	20256996	20257420	*	4	0.0392418	0.0160406	0.000837905	MACC1
chr4	52916851	52917875	*	12	0.0155888	0.0359431	0.000841697	SPATA18
chr13	114107554	114108433	*	10	0.0234162	-0.0266321	0.000850331	ADPRHL1
chr18	76737888	76739120	*	10	0.000956068	-0.0165497	0.000863223	SALL3
chr13	114291735	114292740	*	11	0.00862279	0.0154367	0.000863617	TFDP1
chr4	110481083	110481312	*	7	0.037827	0.00639004	0.00087271	MCUB
chr16	79804561	79805381	*	6	0.00945959	0.011521	0.000878614	NA
chr14	94547301	94547988	*	16	0.0216234	0.0167178	0.000881931	DDX24;IFI27L1
chr22	29702335	29702866	*	11	0.0294148	-0.0103616	0.00088938	GAS2L1
chr3	161089247	161090118	*	11	0.0289557	0.0102881	0.000893935	SPTSSB
chr17	4900256	4901584	*	18	0.00638751	0.0222414	0.000898204	INCA1;KIF1C
chr4	57301897	57302310	*	8	0.0138435	0.00556515	0.000900945	PAICS;PPAT
chr9	131083986	131085530	*	17	0.000221107	0.0143299	0.000903267	COQ4;TRUB2
chr11	64780701	64781842	*	8	0.00339265	0.0147017	0.000919907	ARL2;ARL2-SNX15
chr16	4898226	4898667	*	6	0.0322163	0.0152051	0.000925856	GLYR1;UBN1
chr16	89939442	89939812	*	9	0.0399327	0.0059754	0.000929159	TCF25
chr14	42073791	42074635	*	6	0.0153233	-0.014553	0.000932209	LRFN5
chr6	144471985	144473325	*	4	0.012562	0.0184599	0.000940459	STX11
chr14	67982456	67983363	*	3	0.0277111	-0.0205636	0.000949689	TMEM229B
chr17	70710154	70711001	*	5	0.0208133	-0.0235575	0.000966808	SLC39A11
chr19	3135131	3135364	*	3	0.0440174	0.0117622	0.000972259	GNA15
chr14	21271115	21272204	*	9	0.0238743	0.0187847	0.000974603	RNASE1
chr6	27279917	27280423	*	9	0.0415598	0.0142414	0.000978037	POM121L2
chr2	177133722	177134737	*	10	0.0111801	0.0133764	0.000998549	MTX2
chr15	67706106	67706575	*	3	0.0324609	0.0252078	0.000999272	IQCH;IQCH-AS1
chr6	38607245	38608904	*	15	0.00315561	-0.0221342	0.00100017	BTBD9
chr20	21492558	21492914	*	4	0.0404851	-0.0169864	0.00100824	NKX2-2
chr1	24068409	24069431	*	3	0.00105486	-0.011954	0.00102002	ELOA
chr6	84569161	84569456	*	8	0.0359037	0.00747038	0.00102286	CYB5R4
chr16	53536813	53537952	*	12	0.0114193	0.0146603	0.00102696	AKTIP
chr7	7605808	7606396	*	4	0.0321116	0.0128405	0.00102913	MIOS
chr17	45918221	45919419	*	11	0.00832315	0.0262224	0.00104119	SCRN2
chr1	38230769	38231980	*	11	0.0242998	0.018542	0.00104388	EPHA10
chr6	168122077	168123805	*	9	0.00688468	-0.0460195	0.00104701	NA
chr3	142720700	142720940	*	3	0.0126836	0.00937795	0.00105234	LOC100289361;U2SURP
chr20	56725695	56726185	*	12	0.0150941	-0.0168001	0.00105416	C20orf85
chr14	69951422	69952104	*	6	0.0277897	0.0270168	0.00106361	PLEKHD1
chr9	92316223	92316413	*	3	0.0345833	0.00779288	0.0010659	UNQ6494
chr20	33460767	33461536	*	7	0.0255656	0.0147556	0.00107116	ACSS2;GGT7
chr6	119401102	119401660	*	3	0.00414997	0.0257602	0.00107533	FAM184A
chr11	64013441	64015574	*	16	0.00596435	0.0203484	0.00107631	PLCB3;PPP1R14B
chr17	77019777	77020549	*	12	0.0105428	0.00906982	0.00107827	C1QTNF1;C1QTNF1-AS1
chr3	128967393	128968397	*	8	0.0173931	0.0107862	0.00108144	COPG1
chr1	40942625	40942841	*	5	0.0221127	0.0105655	0.00108236	ZFP69
chr19	47163979	47164782	*	12	0.0134259	0.0114846	0.00108678	DACT3;DACT3-AS1
chr4	15780238	15781202	*	7	0.000398091	0.0120738	0.00108881	CD38
chr6	43336481	43336734	*	3	0.0141362	0.00898994	0.0010899	ZNF318
chr1	25439789	25440431	*	4	0.0152651	0.0166663	0.00109355	NA
chr1	156675322	156675879	*	13	0.00923432	0.00672995	0.00110269	CRABP2
chr3	196014280	196015218	*	12	0.0160598	0.0177607	0.00110625	PCYT1A
chr11	47664006	47664550	*	10	0.0315349	0.0142201	0.00110656	MTCH2
chr14	75469661	75470314	*	5	0.00544324	0.00903505	0.00110896	EIF2B2
chr2	131113015	131113730	*	5	0.0184939	-0.00854682	0.00111663	PTPN18
chr1	211688462	211689136	*	6	0.0225167	0.00680437	0.00111731	NA
chr6	42981650	42982891	*	11	0.0197647	0.015411	0.00111769	KLHDC3;MEA1
chr17	38599056	38599763	*	9	0.0197126	0.0259994	0.00112271	IGFBP4
chr19	17326059	17326726	*	11	0.0215957	0.0149352	0.00112446	USE1
chr7	2149259	2150016	*	4	0.0080462	-0.0156084	0.00113541	MAD1L1
chr17	26899172	26899686	*	5	0.0293506	0.0259778	0.00113773	PIGS
chr1	32403619	32404326	*	3	0.0383092	-0.0106323	0.0011446	PTP4A2
chr5	6449001	6450051	*	6	0.013845	-0.0188734	0.00116596	UBE2QL1
chr8	134202353	134202467	*	4	0.0249116	0.0201659	0.00117247	CCN4
chr5	139536678	139537207	*	5	0.0128521	0.0151013	0.00117586	NA
chr19	48917816	48918712	*	4	0.0187746	0.0203403	0.00117633	GRIN2D
chr3	129611515	129613115	*	10	0.00226403	0.0289896	0.00117682	TMCC1;TMCC1-AS1
chr6	70506028	70506758	*	6	0.0134154	0.0128607	0.0011789	LMBRD1
chr10	23484025	23484326	*	4	0.0228733	0.0100784	0.00119307	NA
chr2	217277275	217277648	*	8	0.0346883	0.0137975	0.00119522	SMARCAL1
chr3	126242379	126243401	*	13	0.00748048	-0.0229731	0.00121441	CHST13
chr2	39348512	39348582	*	3	0.0416431	0.00599013	0.00121524	SOS1
chr2	10588825	10589054	*	5	0.0433567	0.0052623	0.00122502	ODC1;SNORA80B
chr2	74735875	74736118	*	4	0.0042742	-0.0215852	0.00122922	PCGF1;TLX2
chr2	27865068	27865335	*	4	0.0211254	0.0138113	0.00123144	GPN1
chr8	145137755	145138225	*	6	0.0326891	-0.00907253	0.00126226	GPAA1
chr6	4950308	4950673	*	3	0.00199577	-0.0136298	0.0012671	CDYL
chr12	62860029	62861114	*	13	0.00163182	0.0233251	0.0012698	MON2
chr9	6924962	6925355	*	3	0.022587	0.0206237	0.00127518	KDM4C
chr12	41582961	41583721	*	4	0.0162269	0.0232578	0.0012821	PDZRN4
chr19	13207239	13207602	*	4	0.0452964	0.0156013	0.00128415	NFIX
chr5	111755039	111756360	*	9	0.00292106	0.0202397	0.00129612	EPB41L4A;EPB41L4A-DT
chr3	62358980	62359677	*	6	0.0305095	0.00778533	0.00129974	FEZF2
chr15	79383385	79383644	*	6	0.0478067	0.010973	0.00130727	RASGRF1
chr3	125094085	125094680	*	7	0.027177	0.00372013	0.00131899	ZNF148
chr10	89418800	89420794	*	21	0.00153633	0.017638	0.00132359	PAPSS2
chr8	146176420	146176685	*	5	0.0287434	0.0205616	0.00132873	ZNF16
chr16	1754752	1755402	*	3	0.010028	-0.0236159	0.00134001	MAPK8IP3
chr18	268031	268453	*	9	0.034194	0.00657765	0.00135564	THOC1
chr15	65203541	65204428	*	13	0.00605124	0.0263889	0.00136372	ANKDD1A
chr15	41135432	41136797	*	15	0.0144108	-0.0224446	0.00137742	SPINT1
chr19	10613180	10613553	*	6	0.0311273	0.00810497	0.00139536	KEAP1
chr6	36561383	36561606	*	3	0.0356108	0.00993374	0.00139822	SRSF3
chr5	74807815	74808931	*	10	0.00502626	0.0182054	0.00142959	CERT1;POLK
chr5	133860141	133860686	*	4	0.043019	0.00868008	0.0014297	JADE2
chr4	185395852	185396180	*	9	0.0419951	0.0052069	0.00143118	IRF2
chr15	28341068	28342183	*	9	0.00964289	0.0187625	0.00145189	OCA2
chr9	138391055	138393651	*	17	0.00318438	0.0434421	0.00147392	C9orf116;MRPS2
chr2	74055599	74056290	*	11	0.013363	-0.0200677	0.00148422	STAMBP
chr19	46389466	46389607	*	7	0.0461706	0.00517072	0.00149967	IRF2BP1
chr15	93126401	93127379	*	5	0.00456247	-0.0294978	0.00151154	NA
chr19	46009775	46010241	*	5	0.0160519	0.0107667	0.00151376	VASP
chr9	101469203	101470884	*	7	0.00228262	0.0403209	0.00151737	GABBR2
chr21	37852334	37852979	*	6	0.021932	0.0178167	0.0015291	CLDN14
chr8	56792171	56792545	*	6	0.0253868	0.0145643	0.00153137	LYN
chr7	138720457	138721065	*	8	0.0159741	0.0132428	0.00153166	ZC3HAV1L
chr19	49149933	49150388	*	3	0.0073895	0.0128348	0.00156898	CA11;SEC1P
chr22	24828642	24829053	*	4	0.0195043	0.0311829	0.0015744	ADORA2A;ADORA2A-AS1;SPECC1L
chr1	101004934	101005509	*	5	0.0202976	0.0171715	0.00158585	GPR88
chr19	41869688	41869719	*	3	0.0494871	0.0109856	0.00158734	B9D2;TMEM91
chr5	151138064	151138797	*	13	0.0194539	0.00825971	0.00158971	ATOX1
chr16	84650990	84651521	*	4	0.00426341	0.00943058	0.00161005	COTL1
chr5	176078832	176080248	*	3	0.00127589	0.0277452	0.00161854	TSPAN17
chr9	14346276	14347122	*	4	0.00300902	-0.00916685	0.00162349	NFIB
chr2	9778653	9778812	*	3	0.0418513	0.0189383	0.00162913	NA
chr6	30688035	30689568	*	27	0.0103957	0.0280245	0.00163218	MDC1;TUBB
chr12	52827847	52828840	*	8	0.00707535	0.0217656	0.00163314	KRT75
chr3	52091063	52091829	*	6	0.00724298	0.0146326	0.00164167	DUSP7
chr14	35098784	35099524	*	8	0.0311273	0.016593	0.00164189	SNX6
chr20	4666423	4666916	*	9	0.00955218	0.0168526	0.00164768	PRNP
chr1	118472455	118473064	*	7	0.0175629	0.0244455	0.00165088	GDAP2;WDR3
chr1	16693479	16693683	*	8	0.0353925	0.0151656	0.00165389	SZRD1
chr14	102172004	102172296	*	3	0.0414892	-0.0238158	0.00168219	NA
chr12	56324837	56325736	*	8	0.000419417	0.0171189	0.00168638	DGKA;PYM1
chr11	2720229	2722713	*	34	0.000714112	0.0374155	0.00168973	KCNQ1;KCNQ1OT1
chr6	32945234	32946524	*	9	0.00398735	0.0172017	0.0016919	BRD2
chr11	130184747	130185384	*	9	0.0340063	0.0310132	0.00169356	ZBTB44
chr15	41575421	41576837	*	14	0.00904827	0.0179914	0.00169477	OIP5-AS1
chr7	6048837	6048965	*	4	0.0054918	0.0102161	0.00170278	AIMP2;PMS2
chr3	50192725	50193465	*	5	0.0178191	0.0165882	0.00170409	SEMA3F
chr4	83483483	83483735	*	5	0.0334156	0.0115567	0.00170763	TMEM150C
chr6	17280551	17283113	*	22	0.000687986	0.0353837	0.00171435	RBM24
chr14	24024869	24025797	*	15	0.0110759	0.0193694	0.00171861	THTPA;ZFHX2
chr15	39887718	39888093	*	3	0.0326567	0.00787794	0.00172026	THBS1
chr9	100459097	100460584	*	9	0.0113588	0.0246483	0.00172055	XPA
chr15	85114169	85114479	*	3	0.00208215	0.0153328	0.00172808	LINC00933;UBE2Q2P1
chr7	116312265	116312904	*	6	0.0280116	0.015536	0.00173178	MET
chr7	112089921	112090672	*	11	0.0140642	0.0258672	0.00173503	IFRD1
chr6	10838284	10839508	*	12	0.0145328	0.018369	0.00173752	MAK;SYCP2L;TMEM14B
chr1	1552883	1553405	*	3	0.0173949	0.0147158	0.00173841	MIB2
chr17	45726416	45727226	*	12	0.0102569	0.0225321	0.0017501	KPNB1
chr15	65822313	65822992	*	12	0.00356221	0.0241921	0.00176168	HACD3
chr11	107992005	107992418	*	11	0.019774	0.0227651	0.00176581	ACAT1
chr3	139061956	139063360	*	15	0.000446052	0.028705	0.00177996	MRPS22
chr22	43505892	43507665	*	30	0.00228262	0.0294485	0.0018044	BIK
chr14	72925867	72926359	*	4	0.0114403	-0.0144635	0.00180803	RGS6
chr4	186049687	186050047	*	3	0.0220658	0.00651549	0.00180989	NA
chr2	207139066	207139471	*	12	0.0439877	0.013398	0.00181906	ZDBF2
chr12	45269992	45271935	*	21	0.0321302	0.0333399	0.00184069	NELL2
chr17	71419646	71420454	*	7	0.0251699	0.011964	0.00184145	SDK2
chr1	52869541	52870289	*	12	0.014491	0.0146703	0.00187398	ORC1;PRPF38A
chr12	133015383	133015982	*	4	0.0272089	0.0112555	0.00190252	NA
chr1	100503364	100503886	*	8	0.0293813	0.00823645	0.0019084	MFSD14A
chr12	7126735	7126979	*	3	0.0357131	0.0217372	0.00190967	C1S;LPCAT3
chr9	112542443	112542779	*	4	0.0357895	0.0242419	0.00192597	PALM2AKAP2
chr1	36771493	36773099	*	15	0.00540116	0.0327707	0.00192871	SH3D21
chr13	77601257	77601924	*	9	0.0106296	0.00825837	0.00193623	FBXL3
chr1	21059114	21059745	*	11	0.027336	-0.0143429	0.00193691	SH2D5
chr6	33216585	33217303	*	20	0.0251237	0.0202352	0.00195165	HCG25
chr7	87257356	87258443	*	11	0.00997256	0.0288611	0.00195497	ABCB1;RUNDC3B
chr21	43735412	43735760	*	5	0.0469541	0.0169394	0.00195645	TFF3
chr13	22254743	22255230	*	4	0.0119359	0.0306955	0.00196395	FGF9
chr10	131361472	131361540	*	3	0.041278	0.0287508	0.00196808	MGMT
chr12	7260546	7260877	*	6	0.047164	0.0163353	0.00197368	C1RL;C1RL-AS1
chr21	19858957	19859472	*	3	0.00661766	0.0193476	0.00199682	NA
chr17	7217969	7219403	*	15	0.0294792	0.0154482	0.00200433	GPS2;NEURL4
chr4	38868940	38869779	*	15	0.00115938	0.0270988	0.00202264	FAM114A1;MIR574
chr18	74691097	74691423	*	4	0.0283517	-0.0232863	0.00202415	MBP
chr5	6632973	6633577	*	11	0.00494522	0.0131499	0.00203212	NSUN2;SRD5A1
chr6	43395289	43396116	*	6	0.0273386	0.0146485	0.00206786	ABCC10
chr9	10611904	10612567	*	3	0.00470682	0.0152685	0.00206986	PTPRD
chr6	28191910	28193011	*	8	0.0164096	0.0199014	0.0020817	ZSCAN9
chr11	115631143	115631452	*	4	0.0416901	0.0131096	0.00209374	LINC00900
chr3	148804272	148805294	*	25	0.00776324	0.0228291	0.0021181	HLTF;HLTF-AS1
chr7	6629350	6629457	*	3	0.0416217	0.0103452	0.00212251	C7orf26
chr7	27252541	27253521	*	5	0.0120575	-0.0311658	0.00212304	NA
chr4	57844912	57845825	*	9	0.0119668	0.0211166	0.00213031	NOA1;POLR2B
chr6	10412073	10413394	*	9	0.00610879	0.0232282	0.00213842	TFAP2A;TFAP2A-AS1
chr1	151019727	151020868	*	11	0.00657019	0.00960708	0.00214651	BNIPL;C1orf56
chr4	7282819	7283433	*	5	0.0193291	-0.0156793	0.00214838	SORCS2
chr1	986560	987502	*	6	0.0352868	0.0109696	0.00216257	AGRN
chr4	77069145	77070069	*	10	0.0178335	0.0196947	0.00216429	NUP54
chr19	42702481	42703852	*	5	0.00255692	0.0128239	0.00216578	DEDD2
chr15	39873060	39874413	*	10	0.00200573	0.0216505	0.00216734	THBS1
chr16	23480974	23481476	*	3	0.0108806	0.0153405	0.00218218	GGA2
chr6	170408355	170408669	*	3	0.0450059	-0.0177616	0.00218355	NA
chr17	42286849	42288203	*	6	0.01796	-0.0255046	0.00218405	UBTF
chr2	196520930	196522377	*	18	0.00923189	0.0262642	0.00220968	SLC39A10
chr6	32062554	32063126	*	6	0.0160715	-0.0116451	0.00223544	TNXB
chr9	139871820	139872839	*	5	0.00619456	0.033644	0.00223615	LCNL1;PTGDS
chr3	127006287	127006803	*	4	0.00829515	-0.0182242	0.00223681	NA
chr5	36151174	36151934	*	7	0.0134154	0.0125004	0.00224453	LMBRD2;MIR580;SKP2
chr12	57881178	57881799	*	6	0.0438385	0.0133726	0.00225845	ARHGAP9;MARS1
chr6	105584149	105585490	*	14	0.00013565	0.0222875	0.00227848	BVES;BVES-AS1
chr18	43408770	43408983	*	3	0.0233533	0.0203899	0.00228643	SIGLEC15
chr9	99540324	99540647	*	9	0.0432962	0.00970559	0.00230122	ZNF510
chr17	8868480	8869105	*	7	0.00121395	0.0208471	0.00231609	PIK3R5
chr14	74352920	74353709	*	11	0.00669278	0.0186643	0.00231782	ZNF410
chr17	56494554	56495283	*	5	0.00151726	0.0216333	0.00232031	RNF43
chr4	184825842	184826314	*	5	0.0252174	0.0181816	0.0023207	STOX2
chr6	31781967	31782374	*	3	0.0234832	0.0104063	0.00232276	HSPA1A;HSPA1L
chr19	35629273	35630651	*	17	0.00740831	0.0231244	0.00232614	FXYD1;FXYD7;LGI4
chr1	206223701	206224554	*	7	2.80153e-05	0.0345867	0.00233049	AVPR1B
chr3	44038869	44038990	*	3	0.0402056	-0.0125232	0.002331	NA
chr13	77460298	77461426	*	15	0.0019558	0.0275687	0.00233776	KCTD12
chr2	177921240	177921624	*	4	0.0408145	0.0170289	0.00234553	NA
chr2	88751158	88752836	*	13	0.00115883	0.0151069	0.0023488	FOXI3
chr13	95248638	95248771	*	5	0.044682	0.0142386	0.00235773	TGDS
chr1	236246704	236247215	*	3	0.0326118	0.028147	0.00236001	NA
chr8	61545334	61545646	*	3	0.0231491	0.0340341	0.00236984	NA
chr1	203097234	203098085	*	9	0.0016566	0.0219139	0.00237419	ADORA1
chr17	27070369	27071119	*	9	0.00660372	0.0279425	0.00237508	TRAF4
chr14	73602752	73603844	*	16	0.0166826	0.0182188	0.00237916	PSEN1
chr17	5372003	5372492	*	10	0.0380714	0.0243304	0.00238015	DHX33
chr19	47524222	47524483	*	3	0.0266387	0.00577486	0.00238542	NPAS1
chr6	53409850	53411302	*	12	0.00159375	0.024079	0.00239264	GCLC
chr18	46064542	46066011	*	12	8.76656e-05	0.0314477	0.00239338	CTIF
chr19	13113455	13113668	*	3	0.0245224	-0.017269	0.00239435	NFIX
chr3	107809116	107810687	*	13	0.00587532	0.023459	0.00242339	CD47
chr6	108489795	108490485	*	5	0.029203	0.0179089	0.00243131	NR2E1
chr2	26986235	26986550	*	5	0.00791258	-0.0232357	0.00243529	SLC35F6
chr7	100423987	100424532	*	3	0.0059209	0.0101	0.00244131	EPHB4
chr20	62421032	62421950	*	5	0.00555719	-0.0330246	0.00244361	ZBTB46
chr7	149120109	149120687	*	4	0.0312567	0.0230258	0.00245142	NA
chr8	141108607	141109731	*	5	0.0104538	-0.0308035	0.00245392	TRAPPC9
chr6	109169469	109169698	*	5	0.0349056	0.00759714	0.00246128	ARMC2
chr5	133450709	133452188	*	11	0.00752128	0.019715	0.00247237	TCF7
chr15	26108391	26109614	*	29	2.67885e-05	0.0305973	0.00247421	ATP10A
chr9	112810400	112810803	*	5	0.0360205	0.0104846	0.00248422	PALM2AKAP2
chr9	125132413	125132716	*	4	0.0408442	0.01568	0.00248927	PTGS1
chr11	74109674	74110145	*	6	0.0440884	0.021579	0.00249461	PGM2L1
chr9	34956991	34958141	*	9	0.0103281	-0.0221853	0.00250821	PHF24
chr6	49430596	49431435	*	15	0.0192361	0.0149429	0.00251853	CENPQ;MMUT
chr9	110249749	110251983	*	8	0.00161712	0.0576373	0.00253642	KLF4
chr5	140018682	140019269	*	10	0.0177724	0.0287794	0.00253914	TMCO6
chr2	53994559	53995389	*	11	0.018845	0.0136509	0.00254403	ASB3;CHAC2
chr16	87669476	87671160	*	9	0.015525	-0.0279016	0.00254515	JPH3
chr12	114837572	114838359	*	5	0.018879	0.0203411	0.00255237	TBX5
chr14	92587796	92588818	*	12	0.0063342	0.013201	0.0025568	CPSF2;NDUFB1
chr17	61818420	61819127	*	4	0.0121564	0.0103614	0.00257182	STRADA
chr5	149569501	149570189	*	5	0.0032029	0.0168795	0.00257633	SLC6A7
chr1	161128567	161130207	*	18	4.89296e-05	0.0165393	0.00258133	UFC1;USP21
chr14	21539025	21539444	*	7	0.035434	0.0309401	0.00258206	ARHGEF40;NDRG2
chr12	57587701	57588350	*	9	0.00567312	0.0169112	0.0025888	LRP1;MIR1228
chr1	36306804	36307244	*	4	0.0388925	0.0104634	0.00258889	AGO4
chr2	200333445	200334137	*	5	0.0319503	0.0199191	0.00259703	SATB2;SATB2-AS1
chr4	679526	681509	*	12	0.0200897	-0.0219083	0.0026015	SLC49A3
chr17	57784442	57784854	*	9	0.0376643	0.0128792	0.00260961	PTRH2;VMP1
chr11	64814948	64816327	*	10	0.0114645	0.0176768	0.00261346	NAALADL1
chr17	73029893	73031159	*	6	0.00286332	0.00923713	0.00261737	KCTD2
chr7	28220498	28220533	*	4	0.0472591	0.00529381	0.0026241	JAZF1;JAZF1-AS1
chr8	74887999	74888597	*	8	0.000815165	0.0497863	0.00263549	ELOC;TMEM70
chr15	85933153	85933934	*	5	0.0294059	0.0144435	0.0026741	AKAP13
chr1	41444578	41445793	*	19	0.00276039	0.0157553	0.00268345	CTPS1
chr12	122617356	122618405	*	10	0.0162519	0.0226204	0.00268921	MLXIP
chr14	61787418	61788345	*	10	0.00148771	0.0324931	0.00269469	PRKCH
chr17	40260053	40260548	*	5	0.0095101	0.0179268	0.00270886	DHX58
chr17	19185638	19186341	*	4	0.0233533	0.0154963	0.00271971	EPN2
chr12	96883202	96883863	*	8	0.0106091	0.0132508	0.00273242	NA
chr20	60757239	60757919	*	6	0.0235957	0.020054	0.00273746	MTG2;SS18L1
chr3	13521634	13522740	*	14	0.00279012	0.0138697	0.00274141	HDAC11
chr12	54379056	54379609	*	5	0.0384881	0.0313361	0.00275464	HOXC10
chr19	10514734	10515211	*	3	0.0365268	0.00361548	0.00275741	CDC37;MIR1181
chr18	61088726	61090281	*	14	0.00038615	0.0396993	0.00275933	VPS4B
chr8	145103309	145103942	*	5	0.00410699	0.0138619	0.00276546	NA
chr4	6989536	6990245	*	3	0.0417474	0.0122339	0.002767	TBC1D14
chr6	139095001	139095535	*	5	0.0174927	0.0131683	0.00276889	CCDC28A;CCDC28A-AS1
chr15	52043657	52044314	*	7	0.0282991	0.0174433	0.00277478	LYSMD2;TMOD2
chr3	45076240	45077254	*	5	0.0091602	0.0289873	0.00277936	CLEC3B
chr6	101846791	101847656	*	13	0.00660199	0.0247881	0.00278761	GRIK2
chr3	100053070	100053950	*	12	0.00137738	0.0152497	0.00278811	NIT2
chr5	176169542	176170138	*	5	0.0235037	0.0184204	0.00279199	NA
chr1	70686743	70686970	*	3	0.0253055	0.0117883	0.00279662	SRSF11
chr12	39115589	39116462	*	4	0.0316571	-0.0242121	0.00280396	CPNE8
chr10	90640622	90641389	*	3	0.00738348	0.0197427	0.00282255	STAMBPL1
chr5	178957344	178957930	*	4	0.00623515	0.0121556	0.0028227	NA
chr2	26205095	26206226	*	10	0.000420039	0.0312235	0.00282666	KIF3C
chr5	78907212	78908220	*	9	0.000309876	0.0377007	0.00283638	TENT2
chr7	50468399	50469042	*	4	0.0273446	0.0106124	0.00284731	IKZF1
chr16	10275767	10276801	*	15	0.00317042	0.0143226	0.00286983	GRIN2A
chr7	27282112	27282756	*	10	0.0276064	0.0188007	0.00287587	EVX1
chr11	31821064	31821764	*	7	0.0111812	0.023114	0.00288725	PAX6
chr1	154475068	154475688	*	4	0.00312562	-0.0253037	0.00289944	SHE;TDRD10
chr8	21881852	21882587	*	8	0.0257356	0.00793685	0.00291255	NPM2
chr12	6887543	6888116	*	4	0.0401242	0.025476	0.00291413	LAG3
chr6	41703332	41704003	*	9	0.0280164	-0.0171188	0.00292584	TFEB
chr1	226829496	226829776	*	5	0.0387758	0.0159645	0.00292779	ITPKB
chr1	161193393	161193991	*	3	0.0132801	-0.0104237	0.0029293	APOA2;MIR5187;TOMM40L
chr8	11560779	11561724	*	12	0.0292896	0.0169274	0.00293102	GATA4
chr10	1285332	1285535	*	3	0.0259203	0.0127173	0.00293824	ADARB2
chr20	2451474	2452132	*	9	0.0270284	0.0385136	0.00295437	SNRPB
chr14	105881346	105881968	*	3	0.0310353	0.00960944	0.00296008	MTA1
chr6	10382800	10384104	*	11	0.00187691	0.0195577	0.00296043	NA
chr5	43602380	43602519	*	3	0.0433005	0.00879865	0.00298625	NNT;NNT-AS1
chr20	34129142	34130163	*	14	0.00302374	0.0161102	0.00299807	ERGIC3
chr2	127782813	127783506	*	8	0.0133299	0.0173686	0.00301051	NA
chr8	38323742	38324522	*	6	0.0111007	0.0122096	0.00302919	FGFR1
chr15	91414499	91416118	*	14	0.000589333	0.0217149	0.0030586	FURIN
chr21	46685154	46686430	*	6	0.00542445	-0.0336531	0.00305926	POFUT2
chr2	102802929	102804405	*	11	0.00887128	0.0287261	0.00306416	IL1RL2
chr19	15342548	15343425	*	11	0.000404385	0.0391199	0.00306669	EPHX3
chr1	109656145	109656325	*	4	0.0335609	0.0196706	0.00306759	C1orf194;ELAPOR1
chr1	111991555	111991956	*	9	0.0404864	0.0191779	0.00308055	ATP5PB;WDR77
chr7	99691385	99691942	*	13	0.00924487	0.0220596	0.00308249	MCM7;MIR106B;MIR25;MIR93
chr2	202791155	202791994	*	4	0.0154692	0.0194414	0.00308758	NA
chr1	227750845	227751935	*	15	0.0301511	0.0311783	0.00309384	ZNF678
chr12	58003378	58004248	*	8	0.0187119	0.0182555	0.00310844	ARHGEF25;DTX3
chr16	23568302	23569012	*	16	0.0234443	0.0155634	0.00312451	EARS2;UBFD1
chr11	22696087	22696443	*	4	0.0334535	0.022601	0.00312573	GAS2
chr3	46924739	46924956	*	4	0.022574	0.00571934	0.00313088	PTH1R
chr1	3352257	3352986	*	6	0.0183183	0.0239974	0.00313446	PRDM16
chr7	156930564	156931170	*	3	0.0377416	-0.0179735	0.00313642	UBE3C
chr21	46351920	46352193	*	3	0.0297227	0.0151079	0.00313974	ITGB2
chr3	107940784	107941759	*	9	0.012114	0.027222	0.00316059	IFT57
chr11	34535281	34536181	*	10	0.0210657	0.023844	0.00316597	ELF5
chr19	16284242	16284421	*	5	0.0452483	0.0198134	0.00319695	CIB3
chr20	46286436	46286980	*	3	0.00997834	0.0169923	0.0031976	SULF2
chr3	51742164	51742878	*	4	0.00472293	0.0227747	0.00320983	GRM2
chr14	93580644	93581139	*	3	0.00477972	0.0196122	0.00321071	ITPK1
chr12	131493506	131494244	*	4	0.01518	0.0120245	0.0032214	ADGRD1
chr16	66864375	66865626	*	10	0.00175942	0.0206243	0.00322204	NAE1
chr8	144610080	144611701	*	6	0.0103886	0.020848	0.00322599	ZC3H3
chr12	133464665	133465592	*	11	0.000435526	0.0185223	0.00324137	CHFR
chr12	22093960	22095182	*	15	0.00366818	0.0197238	0.00325687	ABCC9
chr21	42791867	42792703	*	11	0.00341194	0.0174282	0.00326119	MX1
chr2	44065964	44067042	*	10	0.0311451	0.0218535	0.0032928	ABCG5;ABCG8
chr1	151030968	151031323	*	6	6.70446e-05	0.0136532	0.00330387	CDC42SE1;MLLT11
chr5	160278962	160279389	*	3	0.020485	0.0221851	0.00331695	ATP10B
chr5	180615482	180615650	*	3	0.0430084	0.0162507	0.00332196	NA
chr16	2770211	2771425	*	10	7.48836e-05	-0.0199115	0.00332711	PRSS27
chr19	6425207	6425737	*	4	0.00960154	0.0168535	0.00333132	KHSRP
chr3	23244051	23244348	*	8	0.0044426	0.0174714	0.00333476	UBE2E2
chr12	53835350	53835506	*	4	0.0395636	0.0167976	0.00334463	PCBP2;PRR13
chr6	3625139	3625684	*	3	0.0226402	0.0157048	0.00335012	NA
chr8	142238452	142239055	*	8	0.0192336	-0.0196629	0.00336973	SLC45A4
chr15	78556178	78557094	*	12	0.00397773	0.0267683	0.00337518	DNAJA4
chr9	135285195	135286214	*	11	0.00719749	0.0238202	0.00338146	CFAP77;TTF1
chr10	6245036	6245271	*	4	0.0343542	0.00693882	0.00340595	PFKFB3
chr1	17766238	17767282	*	6	1.69424e-05	0.0387346	0.00342066	RCC2
chr10	71562314	71562858	*	4	0.0184124	0.0100126	0.00343389	COL13A1
chr3	40547540	40547855	*	5	0.026833	0.0137549	0.00347203	ZNF620
chr1	3191660	3191876	*	5	0.0437775	0.0156927	0.00347436	PRDM16
chr6	32056058	32056735	*	10	0.0193194	0.0181462	0.00348186	TNXB
chr2	218809254	218810263	*	5	0.0377416	0.0168596	0.00348865	TNS1
chr21	39576893	39577464	*	3	0.0160867	0.0218115	0.00352942	DSCR10
chr3	126750108	126751404	*	4	0.00961641	0.0217152	0.00353215	PLXNA1
chr19	38746538	38747292	*	11	0.00186605	0.0267006	0.00354262	PPP1R14A
chr16	1821856	1822795	*	6	0.00223176	0.023946	0.00354394	EME2;MRPS34;NME3
chr17	27506970	27508027	*	12	0.0182615	0.0148402	0.00354473	MYO18A
chr5	1037979	1038605	*	5	0.0122993	0.0197268	0.00354698	NKD2
chr12	52240368	52242166	*	9	0.00309287	0.0167535	0.00354717	NA
chr3	143691715	143692356	*	12	0.00775304	0.016192	0.00356051	DIPK2A
chr20	25603976	25606029	*	19	0.00211684	0.0217243	0.00356903	NANP
chr20	18122816	18123352	*	6	0.0342365	0.0160311	0.00357562	KAT14;PET117
chr3	194934291	194934653	*	3	0.0310096	0.0162389	0.00358109	XXYLT1
chr1	151300083	151300904	*	12	0.00130597	-0.0256111	0.00359466	PI4KB
chr9	37029364	37030262	*	4	0.00813503	0.0178203	0.00359878	PAX5
chr15	69707986	69708380	*	3	0.0287217	0.0175867	0.00361526	KIF23
chr10	75490061	75490334	*	5	0.0119607	0.0114472	0.00363223	AGAP5;BMS1P4;GLUD1P3
chr14	23770452	23771256	*	5	0.0119409	0.0068933	0.00363709	BCL2L2;BCL2L2-PABPN1;HOMEZ;PPP1R3E
chr4	567537	568514	*	4	0.000950617	0.0412755	0.00363956	NA
chr11	111700061	111700634	*	3	0.0359153	0.0133095	0.00365292	ALG9
chr6	36515153	36515856	*	7	0.0247721	0.0248701	0.00366125	STK38
chr2	55845619	55846091	*	5	0.0406969	0.0177351	0.0036823	PPP4R3B
chr11	17097203	17097511	*	3	0.00801451	0.0192014	0.00368632	RPS13
chr15	85201039	85202042	*	10	0.0117932	0.0412517	0.00369399	NMB;WDR73
chr1	154974950	154975574	*	4	0.0246751	0.00977155	0.00369902	ZBTB7B
chr1	154600131	154600788	*	9	0.0184155	0.0156327	0.00370611	ADAR
chr9	120659642	120660089	*	3	0.0145146	0.0436529	0.00370932	NA
chr15	81195587	81195797	*	4	0.0289705	-0.0112305	0.0037114	CEMIP
chr16	11680891	11681807	*	10	0.000613977	0.0385119	0.00371222	LITAF
chr17	73083426	73084978	*	16	0.0216234	0.0806623	0.00372655	SLC16A5
chr6	962684	962950	*	3	0.0375473	0.0140967	0.00372911	LINC01622
chr17	39890994	39892088	*	10	0.000947299	0.0415527	0.00372933	HAP1;JUP
chr13	44947076	44948827	*	10	0.00338296	0.0263575	0.00373065	SERP2
chr17	38020599	38021496	*	5	0.0353024	0.027732	0.0037411	IKZF3;ZPBP2
chr1	38259884	38260410	*	5	0.00714414	0.0116846	0.00374589	MANEAL
chr3	52857612	52857931	*	4	0.0215721	0.0162104	0.0037588	ITIH4
chr4	2469589	2471043	*	16	4.77654e-05	0.0309321	0.00376689	RNF4
chr8	11659497	11660968	*	19	0.00194117	0.0142869	0.00377114	FDFT1
chr9	35102784	35103350	*	6	0.0361925	0.0164103	0.00377229	STOML2
chr2	241807924	241808757	*	7	0.00867633	-0.017378	0.00377282	AGXT
chr12	96252066	96253460	*	17	0.00017332	0.0250252	0.00377539	SNRPF
chr17	77997198	77997453	*	3	0.0371376	0.0116481	0.00382437	TBC1D16
chr16	88922618	88923231	*	5	0.0227581	0.0121311	0.00383572	GALNS;TRAPPC2L
chr19	1961017	1961727	*	5	0.00150998	0.0174426	0.0038546	CSNK1G2
chr6	33178942	33180841	*	16	0.00799436	0.0262652	0.00386962	RING1
chr10	75007255	75008351	*	6	0.00237532	0.0156541	0.00390457	DNAJC9;DNAJC9-AS1;MRPS16
chr11	5601832	5602123	*	4	0.000972305	0.0200583	0.0039131	HBG2;OR52B6
chr1	182991254	182991847	*	4	0.0234141	0.0148829	0.00391407	LAMC1
chr5	49962509	49962613	*	3	0.0389813	0.00756862	0.00392501	PARP8
chr1	3182620	3183072	*	3	0.00524969	0.0267349	0.00392682	PRDM16
chr1	201476557	201476775	*	5	0.0366161	0.0151774	0.00394242	CSRP1
chr9	129885291	129885938	*	3	0.0272965	0.0309716	0.00394371	ANGPTL2;RALGPS1
chr4	103421931	103422246	*	5	0.0242882	0.0174241	0.0039479	NFKB1
chr4	6203560	6203869	*	4	0.0347571	-0.0201292	0.00395011	JAKMIP1;LINC02495
chr8	145747659	145748901	*	6	0.00683001	0.0226607	0.00396055	LRRC14;LRRC24;RECQL4
chr17	38804673	38805157	*	7	0.0443177	0.0198708	0.00396971	SMARCE1
chr16	1349178	1349861	*	5	0.00761288	0.0205366	0.0039872	NA
chr21	34907001	34907910	*	3	0.0314914	0.015137	0.00398802	GART
chr1	247275326	247276096	*	12	0.0168402	0.0261771	0.00399381	C1orf229
chr7	157932168	157932715	*	4	0.0337328	-0.0327698	0.00400463	PTPRN2
chr6	150921939	150922227	*	4	0.0339355	0.0078005	0.00400655	PLEKHG1
chr5	170813996	170814878	*	16	0.00529132	0.0254206	0.00401367	MIR3912;NPM1
chr2	113967479	113967644	*	3	0.023849	0.0192592	0.00401692	NA
chr14	105973846	105974580	*	6	0.0174858	0.0181341	0.00404464	NA
chr15	52861545	52862406	*	8	0.00708229	0.0158535	0.00404658	ARPP19
chr8	10987869	10988117	*	4	0.0263511	-0.0139507	0.0040698	XKR6
chr13	112075959	112076633	*	5	0.0236684	0.0244537	0.00406982	NA
chr7	157451243	157451618	*	4	0.0063942	0.022683	0.00408384	PTPRN2
chr2	200189694	200189929	*	3	0.0450784	0.018739	0.00408394	SATB2
chr1	29508578	29508888	*	9	0.0284728	0.027101	0.00408423	SRSF4
chr20	48099146	48099479	*	6	0.0426972	0.0141996	0.00408945	KCNB1
chr8	93114951	93116100	*	12	1.9893e-08	0.0253336	0.00408969	RUNX1T1
chr19	40732784	40732902	*	4	0.0448483	0.0223753	0.00409099	CCNP
chr16	4664854	4665704	*	8	0.0136817	0.0232376	0.004095	UBALD1
chr3	29684415	29685093	*	4	0.00106568	0.0168128	0.0041015	RBMS3
chr16	58425569	58425711	*	3	0.0434696	0.0126731	0.0041024	GINS3
chr7	134575306	134576239	*	8	0.01195	0.026949	0.00410306	CALD1
chr11	67397595	67399029	*	8	0.000382064	0.0241499	0.00411454	NUDT8;TBX10
chr11	133777831	133777981	*	3	0.0125758	0.0117161	0.00411608	NA
chr6	138187482	138187594	*	3	0.0372756	0.00739144	0.00411789	TNFAIP3;WAKMAR2
chr3	117716071	117717026	*	8	0.020762	0.0210075	0.00411901	NA
chr6	35490164	35490818	*	4	0.00430871	-0.0153936	0.00414175	NA
chr3	184880078	184880944	*	7	0.0332657	0.0229288	0.00415158	EHHADH-AS1
chr1	150521766	150522965	*	8	0.00408058	0.0299043	0.00416248	ADAMTSL4;MIR4257
chr15	60285234	60287537	*	11	0.00833686	0.0210444	0.00416424	NA
chr4	646853	648752	*	10	0.000205003	0.0238472	0.00417789	PDE6B
chr3	45635690	45636386	*	10	0.0196619	0.0154446	0.00418308	LIMD1
chr19	13049949	13050931	*	4	0.017649	0.0132403	0.00420046	CALR
chr2	74754237	74755125	*	3	0.0128192	0.0139278	0.00421334	AUP1;DQX1;HTRA2
chr11	33721903	33722598	*	9	0.0374506	0.0172104	0.00422054	C11orf91
chr10	135190860	135192232	*	23	0.000118505	0.0192455	0.00422055	ECHS1;PAOX
chr1	241519213	241519756	*	3	0.027082	0.0174209	0.00423174	RGS7
chr1	150254280	150255880	*	14	3.89577e-05	0.0234401	0.00424203	CIART
chr19	24269525	24269919	*	4	0.0213587	0.0266936	0.00425362	ZNF254
chr18	74844767	74845422	*	6	0.0176681	0.0526025	0.00425569	MBP
chr1	203241948	203242950	*	9	0.00769581	0.0216105	0.00425889	CHIT1
chr6	33172333	33173581	*	24	0.00358478	0.0309861	0.00425923	HSD17B8;MIR219A1;RING1;RXRB
chr12	57630834	57631687	*	5	0.0209191	-0.0142908	0.00427426	NDUFA4L2
chr14	74178976	74180391	*	6	0.00444557	0.0182742	0.00427844	PNMA1
chr1	45138784	45140266	*	10	0.00940599	0.0210068	0.00430278	ARMH1;TMEM53
chr6	150311305	150311869	*	5	0.0212192	0.0167626	0.00431353	NA
chr1	16062894	16063122	*	3	0.0437927	0.0156769	0.00431531	SLC25A34
chr7	106685033	106686041	*	4	0.000124229	0.0227122	0.00432117	PRKAR2B
chr22	33195343	33196425	*	10	0.00619824	0.0255883	0.00432543	SYN3;TIMP3
chr1	2115951	2116287	*	4	0.0411452	0.00962542	0.00432872	FAAP20;PRKCZ
chr15	60770518	60771505	*	7	0.000447597	0.0109504	0.00433022	ICE2
chr16	89132868	89133406	*	4	0.0314898	0.0147334	0.00433511	NA
chr2	26726190	26726995	*	5	0.00200214	0.0115684	0.00434033	OTOF
chr6	78359965	78360731	*	4	0.0108047	0.0206688	0.00435373	NA
chr8	144510753	144510966	*	3	0.0421227	0.02581	0.00435585	MAFA
chr12	54653065	54653427	*	4	0.0279229	0.0298677	0.00436487	CBX5
chr14	105951604	105952171	*	5	0.0153705	0.0191339	0.00436835	CRIP1;TEDC1
chr1	40781617	40782458	*	5	0.0102701	0.0361462	0.0043685	COL9A2
chr11	101743355	101744168	*	5	0.00899783	0.0322975	0.00437305	NA
chr5	174412095	174412496	*	3	0.0150541	0.0198918	0.00437654	LINC01951
chr15	91259684	91260404	*	7	0.0373893	0.0217154	0.00437714	BLM
chr15	96909816	96911696	*	8	0.000536331	-0.0184303	0.00438332	NA
chr15	59505941	59506153	*	3	0.0372466	0.0305208	0.00438543	MYO1E
chr12	104990337	104990555	*	3	0.0377778	0.0153529	0.00438631	CHST11
chr17	72732432	72733290	*	15	0.00298644	0.0249223	0.00439106	RAB37
chr5	52095495	52095961	*	6	0.0193247	0.0093136	0.00439119	ITGA1;PELO
chr19	49956333	49956506	*	5	0.043492	0.0146262	0.00439873	ALDH16A1;PIH1D1
chr1	24393149	24393584	*	4	0.0266486	0.0241184	0.00444165	MYOM3
chr7	128046088	128046797	*	3	0.011406	0.0120816	0.00445405	IMPDH1
chr6	142409323	142409831	*	5	0.0344295	0.0200928	0.00445884	NMBR
chr1	176998778	176999034	*	4	0.0357643	0.0164828	0.00446136	ASTN1;MIR488
chr19	6502301	6502938	*	11	0.00391839	0.0203371	0.00446564	TUBB4A
chr11	62340381	62340981	*	3	0.0272806	0.0154759	0.00446674	EEF1G
chr6	31855695	31857040	*	23	0.00495977	0.0181919	0.00446982	EHMT2
chr17	15848828	15849556	*	3	0.00889829	0.0375089	0.00447351	ADORA2B
chr13	41706227	41708153	*	11	0.000842278	0.0211009	0.00447395	KBTBD6
chr21	27750452	27750811	*	3	0.0217452	0.0136915	0.00448619	NA
chr4	2794616	2794637	*	3	0.0148285	0.0120625	0.00449802	SH3BP2
chr17	77815779	77816711	*	3	0.000768023	0.0142993	0.00450012	CBX4
chr6	138104026	138104345	*	3	0.0151244	0.0220439	0.00450947	NA
chr14	105553150	105554214	*	5	0.00581783	0.0132429	0.00451588	NA
chr10	134527606	134528050	*	4	0.0397112	0.0115776	0.00451651	INPP5A
chr12	57483513	57483793	*	3	0.0132764	0.0146627	0.00451744	NAB2
chr11	124823283	124824151	*	13	0.018667	0.0345065	0.0045412	CCDC15
chr1	876249	876551	*	5	0.0461138	0.0175479	0.00454535	SAMD11
chr1	54881486	54881929	*	6	0.00322595	0.0175622	0.0045469	NA
chr12	4140243	4140993	*	4	0.00687493	0.0178932	0.00455717	NA
chr11	14664598	14665355	*	9	0.000322215	0.0174096	0.00455755	PDE3B;PSMA1
chr12	121905538	121905955	*	3	0.017869	0.0201083	0.00457744	KDM2B
chr19	19550083	19550799	*	4	0.0294567	0.0116008	0.00458416	GATAD2A
chr16	83964775	83965208	*	4	0.0220039	0.013505	0.00461755	NA
chr10	85761623	85761783	*	3	0.0416855	0.0167587	0.00462439	NA
chr7	2082255	2083583	*	9	0.00201604	0.0426387	0.00467599	MAD1L1
chr9	138130682	138130794	*	3	0.0120472	0.0211853	0.00468117	NA
chr12	113795897	113796846	*	9	0.00533384	0.0255335	0.00471201	PLBD2
chr12	12867669	12867916	*	6	0.0148845	0.0201102	0.00471418	CDKN1B
chr6	43736827	43737749	*	5	0.0103002	0.0152225	0.00474967	VEGFA
chr7	149416432	149416973	*	9	0.00319788	0.0188731	0.00475354	KRBA1
chr9	841067	841850	*	8	0.00486829	0.0247937	0.00475689	DMRT1
chr1	204485075	204486394	*	12	0.000602934	0.0278919	0.00478865	MDM4
chr10	118563568	118563859	*	3	0.0164487	0.0205336	0.00480051	HSPA12A
chr22	29707524	29708028	*	3	0.0294544	0.0234949	0.00480448	GAS2L1
chr5	150585032	150585210	*	4	0.0267686	0.0209573	0.00481199	CCDC69
chr10	105127632	105128183	*	7	0.0195959	0.0226557	0.0048242	TAF5
chr17	48919431	48920013	*	3	0.001848	0.0148346	0.00483295	WFIKKN2
chr13	103514655	103515035	*	5	0.0109549	0.013589	0.0048478	BIVM-ERCC5;ERCC5
chr17	1385559	1385822	*	3	0.0339504	0.0128608	0.00485417	MYO1C
chr7	4210949	4211395	*	5	0.0118166	0.0210162	0.00487862	SDK1
chr6	31124978	31126284	*	18	3.46169e-05	0.0346151	0.00488648	CCHCR1;TCF19
chr1	10601389	10601833	*	3	0.000835585	0.0235326	0.00489455	PEX14
chr22	42679444	42679804	*	3	0.00135752	0.0169267	0.00489586	NA
chr8	22551655	22552961	*	5	0.000337975	0.027739	0.00490115	EGR3
chr20	17950131	17950965	*	5	0.00208215	0.0373461	0.00490958	MGME1;SNX5
chr22	37499853	37500722	*	6	0.00300043	0.0142018	0.00491175	TMPRSS6
chr2	201674914	201676437	*	11	1.63719e-05	0.0195352	0.00491451	BZW1
chr13	113897950	113898827	*	3	0.00224227	0.0238332	0.0049346	CUL4A
chr10	132912784	132913255	*	5	0.0249409	0.037822	0.00495055	TCERG1L
chr17	19804748	19805143	*	3	0.013596	0.013814	0.00496605	NA
chr6	36644997	36646551	*	16	0.00503115	0.0326863	0.0049854	CDKN1A
chr3	138433416	138434145	*	4	0.010517	0.0205083	0.00498848	PIK3CB
chr21	45285836	45287137	*	5	0.0001381	-0.0290713	0.00501551	AGPAT3
chr4	57773768	57774406	*	7	0.0136709	0.0218593	0.00502282	REST
chr1	156163116	156164745	*	14	0.000551725	0.0300793	0.00502914	SLC25A44
chr13	114846655	114847515	*	4	0.00403483	0.013164	0.00503634	RASA3
chr2	8818884	8819227	*	6	0.0448311	0.0127664	0.00504482	ID2
chr7	143017866	143018410	*	5	0.0312898	-0.0156763	0.00510136	CLCN1
chr7	100025489	100026182	*	4	0.00864079	0.0192261	0.00512136	MEPCE;ZCWPW1
chr19	4277333	4278055	*	4	0.00786926	0.0353624	0.00512388	SHD
chr7	933881	934221	*	4	0.00404505	0.0151048	0.0051322	GET4
chr6	31743769	31744339	*	10	0.0282311	0.0183961	0.00514149	VWA7
chr4	108745001	108745771	*	10	0.0098652	0.0174541	0.00514939	SGMS2
chr17	79372242	79374741	*	16	5.70143e-05	0.0308431	0.00516554	BAHCC1;MIR4740
chr20	42193485	42194053	*	8	0.0117679	0.0199886	0.00516728	SGK2
chr12	72148251	72148853	*	10	0.00181337	0.0255881	0.00517277	RAB21
chr13	36052768	36053408	*	4	0.0240655	0.0120222	0.00517744	MIR548F5;NBEA
chr5	180625089	180625956	*	7	0.00879219	0.0256721	0.00518248	TRIM7
chr2	467799	468330	*	4	0.00629884	0.0273985	0.00518752	NA
chr8	785815	786897	*	7	0.0139636	0.0151487	0.00519305	NA
chr11	119055760	119056215	*	3	0.00668862	-0.0194694	0.00521312	PDZD3
chr1	59250642	59250966	*	7	0.030774	0.0127083	0.00521496	JUN;LINC01135
chr1	91190891	91192803	*	17	0.00020892	0.040466	0.00521675	NA
chr11	32455025	32456069	*	8	0.00163196	0.0185916	0.00521823	WT1;WT1-AS
chr6	33129024	33134325	*	58	0.000154785	0.0337709	0.00521951	COL11A2
chr8	125384727	125384848	*	3	0.0307529	0.013864	0.00522342	TMEM65
chr1	220101368	220102528	*	18	0.0041951	0.0238375	0.00522994	RNU5F-1;SLC30A10
chr1	145027892	145028465	*	3	0.0387033	0.0156627	0.0052344	LOC653513;NBPF20;NBPF9;PDE4DIP
chr17	27892866	27893731	*	5	0.00257722	0.0246744	0.00523953	ABHD15;TP53I13
chr11	66033194	66033456	*	4	0.0269114	0.0130954	0.00525014	KLC2;RAB1B
chr17	79419366	79420424	*	8	0.00159636	0.0269205	0.00525555	BAHCC1;MIR3186
chr1	248191944	248192376	*	4	0.0243208	0.0227331	0.00526385	OR2L13
chr7	2646782	2648785	*	12	0.00737419	0.0248593	0.00528017	IQCE
chr20	62220778	62221039	*	3	0.0393256	0.0135906	0.00528634	GMEB2
chr11	1241885	1242427	*	4	0.0320335	0.0113911	0.00529005	MUC5B
chr4	73178533	73179086	*	3	0.0064264	0.0182925	0.00529033	ADAMTS3
chr8	144797929	144799376	*	14	1.4776e-05	0.0521207	0.00529495	MAPK15
chr7	100491714	100492700	*	7	0.0168672	0.0127001	0.00530149	ACHE;UFSP1
chr7	22893924	22894898	*	8	0.00659778	0.0190491	0.00530869	SNORD93
chr6	27258466	27259237	*	9	0.00276039	0.0191952	0.00531956	NA
chr8	142278132	142278585	*	5	0.00576	0.0180969	0.00532039	NA
chr8	41386012	41386864	*	7	0.0205086	0.0133861	0.00533621	GINS4
chr16	85074359	85075249	*	6	0.00683935	0.0328267	0.00533681	KIAA0513
chr1	25256369	25258332	*	28	0.000190448	0.0280043	0.00534154	RUNX3
chr1	214557246	214558155	*	9	0.0113532	0.0264384	0.00534329	PTPN14
chr16	3013025	3013745	*	4	0.00493614	0.0225009	0.00534656	KREMEN2
chr6	32036530	32038155	*	27	0.00659155	0.0228789	0.00535624	TNXB
chr1	166853278	166853960	*	6	0.00746383	0.0193705	0.00536569	NA
chr8	142264072	142264769	*	7	0.0156933	0.0207238	0.00537918	SLC45A4
chr8	27449470	27449755	*	4	0.0103283	0.0207031	0.00540246	NA
chr2	135675569	135675773	*	3	0.0227606	0.010657	0.00541227	CCNT2;CCNT2-AS1
chr14	89028798	89029076	*	4	0.0430674	0.0184918	0.00542756	ZC3H14
chr21	47169994	47170466	*	5	0.00232738	0.0266415	0.00542819	PCBP3
chr12	109162390	109162748	*	6	0.0326531	0.0166724	0.00543438	NA
chr7	194861	195478	*	3	0.0358983	0.00926547	0.00545382	FAM20C
chr16	50717571	50718139	*	3	0.0297461	0.0136229	0.00545434	SNX20
chr7	134001087	134002746	*	15	0.00167275	0.0238263	0.00546195	SLC35B4
chr6	33283770	33285470	*	24	0.00743433	0.0159959	0.00549418	TAPBP;ZBTB22
chr1	3055958	3057366	*	9	0.00180437	0.0206647	0.00550172	PRDM16
chr20	34544049	34544356	*	4	0.0352004	0.023625	0.0055205	SCAND1
chr2	30371369	30371990	*	3	0.0197328	0.0340185	0.00552243	YPEL5
chr12	1025772	1026392	*	5	0.0383282	0.0159197	0.00553655	RAD52
chr6	29910101	29911095	*	9	0.00925241	-0.0239409	0.00555836	HLA-A;HLA-G;HLA-H;HLA-J
chr16	85783863	85785218	*	7	0.00927286	0.0274314	0.00556111	C16orf74
chr21	42538388	42539633	*	7	0.00893814	0.0319886	0.00556503	BACE2;MIR3197
chr20	36887672	36889728	*	14	0.00033646	0.0474981	0.00556535	KIAA1755
chr4	7940579	7940843	*	4	0.0231033	0.00963705	0.00557373	AFAP1
chr11	130079200	130079565	*	3	0.0373454	0.00937064	0.00558699	ST14
chr17	67956864	67957967	*	6	0.00167275	0.0217081	0.00560079	NA
chr12	12848516	12850082	*	14	0.00380382	0.02505	0.00560612	GPR19
chr11	2443869	2445442	*	18	0.0122626	0.0208579	0.00562157	TRPM5
chr3	184032711	184034132	*	12	0.000412989	0.024601	0.00563236	EIF4G1
chr14	62550745	62550978	*	3	0.0241789	0.0289253	0.00564926	SYT16
chr17	7757933	7758256	*	10	0.0397112	0.0205119	0.00567189	CYB5D1;KDM6B;TMEM88
chr1	110284423	110285277	*	5	0.0132417	0.0122112	0.00567744	GSTM3
chr12	132268896	132270218	*	7	0.0215572	0.0242617	0.00568345	SFSWAP
chr19	45579378	45580221	*	12	0.000821295	0.0157618	0.00570625	GEMIN7;ZNF296
chr4	3387281	3387341	*	3	0.0408562	0.011668	0.00573936	RGS12
chr3	49942076	49942468	*	4	0.0122861	0.0199746	0.00575121	MST1R
chr7	98988566	98988729	*	3	0.0369282	0.0187369	0.00575833	ARPC1B
chr1	86047239	86048585	*	8	0.00917086	0.0279217	0.0057623	CCN1;DDAH1
chr7	1491280	1492018	*	7	0.0143198	0.0149095	0.00581054	MICALL2
chr6	35181888	35182910	*	5	0.0096773	0.0159471	0.00582041	SCUBE3
chr17	7486551	7487249	*	15	0.0178473	0.0334028	0.00587519	MPDU1
chr17	7164634	7166281	*	13	7.97399e-05	0.0317167	0.00588697	CLDN7
chr9	123691584	123691850	*	8	0.0134634	0.0310699	0.00588719	TRAF1
chr2	172377981	172378036	*	3	0.0419185	0.0219501	0.00588909	CYBRD1
chr6	91053343	91054324	*	3	0.0308038	0.0179726	0.0058934	NA
chr6	30644235	30644478	*	3	0.00906232	0.0217859	0.00590077	DHX16;PPP1R18
chr1	200009927	200010626	*	4	0.00493614	0.0192317	0.00591916	NR5A2
chr16	1742021	1742458	*	3	0.0219629	0.0158463	0.00595979	JPT2
chr13	20702922	20703121	*	3	0.0400605	0.00708322	0.00598083	NA
chr6	29717475	29718119	*	5	0.00382598	0.0317822	0.00598489	HLA-F-AS1
chr7	156796145	156796929	*	3	0.0167107	0.00922675	0.00598833	MNX1
chr5	55148279	55148974	*	5	0.0030981	0.0719715	0.00602133	IL31RA
chr13	111226725	111228197	*	7	2.40995e-05	0.0269886	0.0060326	NA
chr8	145082140	145082728	*	3	0.00604914	0.0288117	0.00603866	SPATC1
chr11	64793631	64793846	*	3	0.041678	0.018787	0.00604062	ARL2-SNX15
chr22	21213387	21214125	*	6	0.00304831	0.0193144	0.00604568	PI4KA;SNAP29
chr5	1128038	1128391	*	3	0.0164595	0.018528	0.00606077	NA
chr14	105181035	105181902	*	6	0.0184376	0.0192509	0.00606271	INF2
chr7	40174653	40175036	*	3	0.0257117	0.0132302	0.00606951	MPLKIP;SUGCT
chr22	50314650	50315243	*	6	0.0225482	0.0231822	0.00607441	ALG12;CRELD2
chr2	1895961	1896720	*	3	0.0252223	0.0130418	0.00607636	MYT1L
chr11	117747030	117748236	*	18	0.00441833	0.0301593	0.00608095	FXYD6;FXYD6-FXYD2
chr20	707906	708659	*	3	0.00567312	0.027542	0.0060823	NA
chr19	15947148	15947555	*	3	0.020697	0.0127405	0.00608975	NA
chr6	116989951	116990951	*	7	0.0443437	0.0232237	0.00610762	ZUP1
chr19	17531239	17531746	*	3	0.00842639	0.0205054	0.00611541	MVB12A
chr2	219154857	219155790	*	5	0.00870081	0.0110506	0.00611578	PNKD;TMBIM1
chr11	1095156	1095607	*	3	0.0218812	0.0251589	0.00612771	MUC2
chr17	38224456	38225121	*	5	0.020771	0.0278901	0.00613045	THRA
chr19	19026245	19026362	*	3	0.0342952	0.022628	0.00613246	COPE;DDX49;HOMER3
chr17	38938637	38938797	*	3	0.0130476	0.0216762	0.00614514	KRT27
chr11	63754305	63754708	*	3	0.0401176	0.0299103	0.00616265	OTUB1
chr6	126660245	126660315	*	3	0.0457095	0.0141663	0.00619049	CENPW
chr6	5132887	5133630	*	7	0.0217169	0.0403126	0.00619515	LYRM4
chr17	46622154	46622817	*	9	0.0315624	0.019692	0.00620164	HOXB-AS1;HOXB2
chr4	184242831	184243024	*	4	0.041807	0.0270765	0.00620772	CLDN22;CLDN24
chr14	105131910	105132869	*	7	0.000865208	0.0253942	0.0062326	NA
chr21	37092789	37093340	*	4	0.00480232	0.0167797	0.00623383	MIR802;RUNX1
chr18	46287850	46288073	*	4	0.014518	0.0168094	0.00624362	CTIF
chr1	8483475	8485666	*	16	0.0106111	0.0325379	0.00624649	RERE
chr18	43684692	43685360	*	8	0.0183716	0.0230119	0.00626193	ATP5F1A;HAUS1
chr16	88850218	88850755	*	3	0.0316	0.0121624	0.00626868	PIEZO1
chr7	116859066	116859594	*	3	0.0447813	0.019032	0.00626985	ST7
chr1	24126017	24126641	*	6	0.0100471	0.0165429	0.00629174	GALE
chr18	2906750	2907472	*	5	0.00127992	0.0313572	0.00629191	EMILIN2
chr22	24122661	24123385	*	4	0.0149208	0.024211	0.00629717	MMP11
chr6	32140544	32141146	*	4	0.00409578	-0.0184437	0.00631377	AGPAT1
chr14	75535155	75537231	*	15	0.000122766	0.0327836	0.00631392	ACYP1;ZC2HC1C
chr7	5426831	5427251	*	3	0.00472293	0.0189685	0.00634925	TNRC18
chr16	67038709	67039332	*	5	0.0113239	0.0162418	0.00635208	CES4A
chr6	34112244	34114384	*	14	0.0191108	0.0236729	0.00635409	GRM4
chr16	89977652	89977815	*	3	0.0460597	0.00845068	0.00636119	TCF25
chr5	176307323	176308026	*	6	0.00419907	0.0170118	0.00636479	HK3;UNC5A
chr6	32804628	32806022	*	14	0.0142569	0.0308366	0.00636689	TAP2
chr13	111805314	111805930	*	7	0.00983862	0.024259	0.00637318	ARHGEF7
chr1	149870975	149872165	*	13	0.0139247	0.0328067	0.00638661	BOLA1
chr1	230777617	230778096	*	9	0.00103187	0.0357404	0.00638987	COG2
chr1	206729034	206729685	*	7	0.00954242	0.0233781	0.00640434	RASSF5
chr2	31043419	31044164	*	4	0.000416625	0.0189483	0.00641177	NA
chr17	79010968	79012396	*	5	0.00984899	0.0470834	0.00641317	BAIAP2;BAIAP2-DT
chr17	78753756	78754372	*	6	0.0211728	0.036623	0.00641423	RPTOR
chr19	536244	536929	*	5	0.00494345	0.027903	0.00642543	CDC34
chr11	2292751	2293665	*	21	0.0183972	-0.029225	0.00642694	ASCL2
chr11	393648	394262	*	6	0.0358208	0.0162998	0.00644108	PKP3
chr11	67210033	67210812	*	5	0.00346427	0.016039	0.00644852	CORO1B;PTPRCAP
chr2	25391274	25392556	*	12	0.0156495	0.0202982	0.00646169	POMC
chr19	52900469	52901639	*	15	4.69406e-06	0.0306954	0.0064663	ZNF528
chr20	44098223	44098724	*	7	0.014832	0.0135164	0.00646721	WFDC2
chr6	96025679	96026116	*	4	0.0104816	0.017419	0.00649177	MANEA
chr16	8941568	8941958	*	5	0.012959	0.0213108	0.00649361	PMM2
chr12	122230490	122230972	*	3	0.00606801	0.0152038	0.00651086	RHOF
chr14	21092936	21094481	*	7	0.0314063	0.0249397	0.00651976	NA
chr11	2906981	2908471	*	29	1.29067e-07	0.0445546	0.00657195	CDKN1C
chr16	48269424	48269819	*	4	0.0342898	0.0225169	0.00657534	ABCC11;MIR548AE2
chr2	207802453	207803339	*	4	0.0178543	0.0197718	0.00658391	CPO
chr15	22955157	22955872	*	9	0.0241919	0.0259613	0.00658442	CYFIP1
chr1	236156587	236157492	*	6	0.0134595	0.0246287	0.00658503	NID1
chr11	76571458	76571610	*	5	0.00805662	0.0200484	0.00659527	ACER3
chr7	41137006	41137309	*	3	0.0124759	0.0309922	0.00661229	NA
chr12	113659329	113660045	*	3	0.0138748	0.0163286	0.00662991	IQCD;TPCN1
chr17	42785078	42785378	*	3	0.0275265	0.0243216	0.00663756	DBF4B
chr1	39284267	39284609	*	4	0.018845	0.0193465	0.00664152	NA
chr6	137241923	137242316	*	4	0.0249551	0.0239744	0.00665346	SLC35D3
chr6	32015635	32015773	*	5	0.0419469	0.0201584	0.00665381	TNXB
chr1	3159568	3159645	*	3	0.0294029	0.0204955	0.00665664	PRDM16
chr15	90292730	90295301	*	15	0.000388913	0.0175782	0.00667465	MESP1
chr2	233739771	233740203	*	3	0.00783761	0.0176035	0.00667987	SNORC
chr17	72856825	72857154	*	5	0.0389501	0.0154173	0.00669359	GRIN2C
chr9	138194071	138195156	*	4	0.0303046	0.0266784	0.00670053	NA
chr8	125740425	125741566	*	13	5.21836e-05	0.035108	0.00671867	MTSS1
chr20	62369445	62370310	*	7	0.00467519	0.0266311	0.00673012	LIME1;SLC2A4RG;ZGPAT
chr16	341185	341404	*	3	0.0142734	0.0167463	0.00674485	AXIN1;LUC7L
chr5	76114812	76114933	*	3	0.0370372	0.0093163	0.00675357	F2RL1
chr19	41880968	41881163	*	3	0.0399637	0.0217277	0.00676216	BCKDHA;TMEM91
chr19	30107968	30108105	*	3	0.0284674	0.0201647	0.00676476	POP4
chr19	42873162	42873953	*	8	0.0019684	0.0207729	0.00676488	MEGF8
chr8	102179442	102179532	*	3	0.024757	0.0184626	0.00677098	NA
chr11	77790964	77791508	*	8	0.021958	0.0364777	0.00677219	NDUFC2;NDUFC2-KCTD14
chr5	102089184	102090704	*	8	0.00485745	0.0223925	0.00679158	NA
chr17	79077169	79077745	*	5	0.01181	0.0151456	0.00681111	BAIAP2
chr2	16908218	16908766	*	3	0.0196918	0.0200258	0.00681521	NA
chr11	61247223	61248887	*	9	0.00379514	0.028053	0.00684073	PPP1R32
chr10	98588227	98588605	*	4	0.00590944	0.0350342	0.00684658	LCOR
chr16	279345	279746	*	9	0.033958	0.0283014	0.00684995	LUC7L
chr1	2936277	2937278	*	6	0.0189787	0.015869	0.00685836	ACTRT2
chr14	74226931	74228393	*	13	1.23637e-09	0.0287403	0.00686786	MIDEAS
chr1	144995682	144996395	*	5	0.00165841	0.0229455	0.00687019	LOC653513;NBPF20;NBPF9;PDE4DIP
chr19	14016603	14017658	*	17	0.000424039	0.0470363	0.00688461	BRME1;CC2D1A
chr3	49315355	49316322	*	4	0.00945241	0.0135165	0.00688569	C3orf62;USP4
chr16	54967024	54967786	*	5	0.0286157	0.0257248	0.00688609	CRNDE;IRX5
chr4	41114478	41115076	*	3	0.0165725	0.0238424	0.00689388	APBB2
chr1	247653903	247654811	*	6	0.00799334	0.0189999	0.00689401	OR2W5P
chr11	372999	373615	*	5	0.0243977	0.00860103	0.0068965	B4GALNT4
chr14	106015750	106016106	*	3	0.00619968	0.0190903	0.00689657	NA
chr10	13204003	13204696	*	4	0.00144499	0.0189829	0.00691694	MCM10
chr19	46094809	46095562	*	5	0.0306023	0.0258705	0.00692528	GPR4;OPA3
chr9	72043637	72044252	*	4	0.0304094	0.0244381	0.00693891	APBA1
chr7	101558597	101559888	*	12	0.00129764	0.0231955	0.00693964	CUX1
chr16	85427738	85429035	*	5	0.0013166	-0.0202163	0.00694872	NA
chr7	1908250	1908745	*	5	0.0058579	0.0201544	0.00695693	MAD1L1
chr2	111556206	111556607	*	4	0.0222791	0.027972	0.00695791	ACOXL
chr14	101532170	101532938	*	9	0.024357	0.0159513	0.00696259	MEG9;MIR410;MIR656
chr17	78925172	78925278	*	3	0.048011	0.0128733	0.00696587	RPTOR
chr17	3796782	3797333	*	3	0.01969	0.0119314	0.00699829	CAMKK1
chr5	79287118	79288180	*	8	0.0117826	0.0333543	0.00701413	MTX3
chr1	1244356	1245708	*	10	0.0223886	0.017985	0.0070231	ACAP3;PUSL1
chr8	145741413	145742229	*	4	0.00146744	0.021325	0.00702346	LRRC14;RECQL4
chr19	44115850	44116266	*	3	0.0121794	0.0258017	0.00702419	SRRM5;ZNF428;ZNF576
chr20	1873496	1873877	*	3	0.037971	0.0168505	0.00702873	SIRPA
chr6	158437741	158438419	*	10	0.0264622	0.0195025	0.0070349	SYNJ2
chr11	129034245	129034338	*	3	0.0374888	0.0203309	0.00704237	ARHGAP32
chr14	105308891	105309812	*	3	0.00458663	0.0262529	0.0070427	NA
chr7	45613590	45614848	*	9	0.00232501	0.0213281	0.00704637	ADCY1
chr14	104639580	104640667	*	6	0.0103152	0.0158837	0.00706193	KIF26A
chr17	80621842	80622941	*	5	0.00375897	0.0200755	0.00707109	RAB40B
chr8	26150452	26150784	*	3	0.00569815	0.0113974	0.00707175	PPP2R2A
chr10	831247	831947	*	4	0.0230356	-0.0242918	0.00707632	NA
chr13	20692403	20693122	*	6	0.00810177	-0.0329882	0.00708335	NA
chr17	79859809	79859999	*	8	0.0218895	0.0143919	0.00708469	NPB
chr11	69468789	69468991	*	4	0.0402605	0.0150523	0.00712915	CCND1
chr21	32255112	32255313	*	3	0.0311021	0.0246536	0.00713567	KRTAP11-1
chr1	41156520	41157828	*	19	0.000105651	0.0298256	0.00713918	NFYC;NFYC-AS1
chr11	73498113	73498948	*	8	0.00836724	0.0246576	0.00714573	MRPL48
chr2	126155953	126156962	*	3	0.0117844	0.0324176	0.00715107	NA
chr17	80048811	80049347	*	5	0.0219875	0.0162598	0.00715483	FASN
chr8	141290075	141290228	*	3	0.0300627	0.0181671	0.00715965	TRAPPC9
chr22	24819482	24820655	*	7	0.0057369	0.0164346	0.00716357	ADORA2A;SPECC1L
chr2	129079038	129080120	*	7	0.0163889	0.021776	0.00716369	HS6ST1
chr22	19710386	19710712	*	3	0.037971	0.01438	0.0071652	SEPT5-GP1BB
chr14	96566573	96566671	*	3	0.0263573	0.0129252	0.00716699	NA
chr3	194783274	194783413	*	5	0.035434	0.0165211	0.00716837	NA
chr1	212606756	212607111	*	3	0.0339576	0.0108812	0.00717468	NENF
chr17	77708928	77709291	*	4	0.0196222	0.0206499	0.00717618	ENPP7
chr20	36662217	36663290	*	5	0.00688867	0.024499	0.00717938	RPRD1B;TTI1
chr19	36132842	36132912	*	4	0.0386386	0.0264181	0.00718481	ETV2
chr17	1090809	1090905	*	3	0.0472388	0.012129	0.00719766	ABR
chr17	4643257	4643401	*	6	0.0343223	0.0278782	0.00720081	CXCL16;ZMYND15
chr14	72703540	72703626	*	3	0.0423786	0.0250535	0.00720648	RGS6
chr9	98314632	98316500	*	7	5.78535e-06	0.0333886	0.0072153	NA
chr1	15911089	15912213	*	6	0.00161965	0.0234873	0.00722418	AGMAT;DNAJC16
chr14	23478970	23479801	*	7	0.00886912	0.0118286	0.00722854	C14orf93
chr16	67879671	67880355	*	3	1.34851e-06	0.0234407	0.0072399	CENPT;NUTF2
chr6	32117379	32123701	*	94	9.47423e-15	0.0426857	0.00726409	LOC100507547;PPT2;PPT2-EGFL8;PRRT1
chr12	58011837	58013942	*	25	0.00114321	0.0298805	0.00726622	SLC26A10
chr2	97651765	97652806	*	9	0.00652928	0.0255969	0.00729182	FAM178B
chr7	149559370	149559471	*	3	0.048041	0.0125736	0.00729995	ZNF862
chr5	399012	400201	*	5	0.000482098	0.0491262	0.00730122	AHRR
chr15	74218217	74218921	*	11	0.0161189	0.0193188	0.00730309	LOXL1;LOXL1-AS1
chr14	94423111	94424707	*	11	0.00151881	0.0167683	0.00732083	ASB2
chr22	50720813	50723019	*	8	0.00210204	0.0253184	0.00735707	PLXNB2
chr14	101348158	101350872	*	26	7.40587e-05	0.0319458	0.0073651	MIR127;MIR136;MIR432;MIR433;RTL1
chr12	4274034	4274683	*	4	0.0364108	0.0137207	0.00737194	NA
chr1	207226824	207227076	*	3	0.0121985	0.0297684	0.00738709	PFKFB2;YOD1
chr2	231712722	231712981	*	4	0.0191881	0.0326043	0.00738966	NA
chr3	48541379	48541507	*	3	0.0330385	0.0103572	0.0073903	SHISA5
chr15	101606267	101606897	*	3	0.023678	0.0170402	0.00740149	LRRK1
chr2	197792289	197792853	*	4	0.0250382	0.0167399	0.00740175	PGAP1
chr1	2246464	2247066	*	4	0.0152468	0.0213051	0.00740408	NA
chr16	1265487	1265606	*	3	0.0490854	0.0280884	0.00740978	CACNA1H
chr20	642436	645199	*	10	1.87313e-07	0.0378673	0.00741513	SCRT2;SRXN1
chr17	80188598	80190154	*	14	3.60127e-08	0.0250029	0.00742586	SLC16A3
chr21	40140783	40141756	*	4	0.0102485	0.0267992	0.00742905	LINC00114
chr1	2179352	2179933	*	3	0.0418499	0.0145261	0.00743215	SKI
chr16	3629620	3630518	*	4	0.0188311	0.0317159	0.00744033	NLRC3
chr16	85122558	85123778	*	4	2.48576e-05	0.0231834	0.00744562	KIAA0513
chr10	135050343	135052004	*	27	0.00597616	0.0287324	0.00747605	VENTX
chr11	68768879	68769194	*	3	0.0339235	0.0179126	0.00748697	NA
chr20	42983727	42984878	*	13	0.00340548	0.0412694	0.00749453	HNF4A
chr6	156952100	156952588	*	5	0.0119034	0.0196068	0.00750695	NA
chr1	25298480	25298996	*	3	0.00137738	0.0209029	0.00751394	NA
chr17	38657842	38658096	*	7	0.0204705	0.0308519	0.007514	TNS4
chr6	166128575	166128682	*	3	0.0198147	0.0170765	0.00752153	NA
chr3	38663937	38664174	*	3	0.0449536	0.0170493	0.00752997	SCN5A
chr17	74524371	74525597	*	6	0.00843777	0.0188317	0.00753845	CYGB;PRCD
chr2	3129847	3130349	*	4	0.00297991	0.0179069	0.00754159	NA
chr13	36048892	36051073	*	17	2.76797e-06	0.0243232	0.00754908	MIR548F5;NBEA
chr22	30783074	30783995	*	10	0.000942649	0.0523371	0.00757204	RNF215
chr12	7818585	7819180	*	4	0.00682747	-0.0357956	0.00757248	APOBEC1
chr8	144098507	144099991	*	10	0.000222911	0.0303982	0.00759009	LY6E;LY6E-DT
chr2	239046275	239047336	*	8	0.00740447	0.0286691	0.00759389	KLHL30
chr5	132165899	132167026	*	7	0.00196805	0.0287214	0.00759945	SHROOM1
chr3	8774922	8775601	*	6	0.002903	0.0256678	0.00761134	CAV3;SSUH2
chr12	110687347	110687977	*	3	0.00979834	0.0274266	0.0076199	NA
chr13	20735819	20736342	*	8	0.0155543	0.0277044	0.00764551	GJA3
chr7	984874	985784	*	9	0.00389534	0.0175456	0.0076486	ADAP1
chr1	38100732	38101266	*	7	0.0102421	0.0341685	0.00765064	RSPO1
chr10	133929461	133929736	*	3	0.0376057	0.0157975	0.00765155	JAKMIP3
chr6	144385609	144387124	*	19	2.24546e-05	0.0377197	0.00768026	PLAGL1
chr8	22421913	22422380	*	4	0.0231358	0.0158126	0.00768964	SORBS3
chr20	37075704	37076176	*	3	0.019257	0.0177818	0.00769438	SNHG11;SNORA71E
chr11	66314196	66314378	*	8	0.0412154	0.0393321	0.00769735	ACTN3;ZDHHC24
chr2	103334922	103335429	*	3	0.0219901	0.0136331	0.00773643	MFSD9
chr14	91770052	91770418	*	4	0.0305407	0.0160989	0.00775808	CCDC88C
chr13	37247048	37247537	*	4	0.0214878	0.0181772	0.00777673	SERTM1
chr5	122434472	122435081	*	5	0.0250073	0.0259985	0.00778337	PRDM6
chr17	4459073	4459774	*	3	0.0291259	0.0140456	0.00778467	MYBBP1A
chr10	50341989	50342347	*	4	0.0264482	0.0251483	0.00778843	FAM170B;FAM170B-AS1
chr8	145728138	145728630	*	11	0.0223886	0.0272575	0.00780237	GPT
chr22	50739843	50740298	*	4	0.0266402	0.034905	0.00780308	PLXNB2
chr6	36808207	36808894	*	4	0.0194932	0.0143741	0.00781272	CPNE5
chr9	138436220	138437177	*	3	0.0068764	0.0203513	0.00782442	OBP2A
chr9	109040403	109040631	*	4	0.0345562	0.0246118	0.00784151	NA
chr1	226855568	226856447	*	4	0.0201481	0.0299748	0.00784226	ITPKB
chr17	73316280	73316721	*	8	0.0318355	0.0322844	0.00784373	GRB2
chr6	31695599	31697280	*	31	0.000155986	0.0298418	0.0078678	DDAH2
chr9	34662282	34663048	*	5	0.0051189	0.0219655	0.00788553	CCL27
chr16	69354837	69355091	*	5	0.0333922	0.0141366	0.00789072	VPS4A
chr15	42387193	42387290	*	3	0.0468145	0.0190899	0.00789092	PLA2G4D
chr20	48184639	48186174	*	9	0.00234302	0.0318293	0.00789846	PTGIS
chr2	1291410	1291494	*	3	0.00799945	0.0352625	0.00789851	SNTG2
chr11	1380305	1380355	*	3	0.0462964	0.0135174	0.0078992	NA
chr19	9965044	9965490	*	6	0.0250471	0.0251316	0.00791512	OLFM2
chr12	131568718	131569289	*	4	0.0260412	0.025805	0.00791731	ADGRD1
chr3	48263670	48264021	*	4	0.0197522	0.0119935	0.00792826	CAMP
chr7	73008007	73008295	*	3	0.0248852	0.017602	0.00793353	MLXIPL
chr16	15818810	15819363	*	3	0.00257683	0.0185085	0.00795461	MYH11;NDE1
chr15	37190548	37190998	*	5	0.00126386	0.0376626	0.00798788	MEIS2
chr14	100068637	100070564	*	8	0.001329	0.0296279	0.00799061	CCDC85C
chr6	28911464	28912166	*	10	0.0107313	0.0301608	0.00799229	NA
chr17	26732120	26732836	*	6	0.0221047	0.0182321	0.00799709	SLC46A1
chr17	80372912	80373608	*	7	0.00952563	0.0263828	0.00799865	HEXD;OGFOD3
chr11	68437843	68438384	*	4	0.0200529	0.0178891	0.00800184	NA
chr1	11823776	11824383	*	4	0.0154014	0.013909	0.00800906	NA
chr19	4832695	4832993	*	3	0.00869858	0.0256992	0.00801704	TICAM1
chr5	157001092	157002175	*	5	0.00745196	0.0268109	0.00802619	ADAM19
chr13	25182575	25183053	*	3	0.0200529	0.0145728	0.00803069	NA
chr4	74296058	74296726	*	3	0.00504175	0.0207327	0.00803093	AFP
chr5	1524227	1525455	*	7	0.0128553	0.0264185	0.00803653	LPCAT1
chr22	32358655	32359081	*	3	0.00456956	0.0179742	0.00804328	NA
chr16	1198408	1199222	*	6	0.00653987	0.0170755	0.00804668	CACNA1H
chr19	49964960	49965263	*	4	0.0391904	0.0215993	0.00805159	ALDH16A1
chr14	102695264	102695515	*	5	0.0346496	0.0207039	0.00806482	MOK
chr9	138966848	138967872	*	6	0.00532958	0.0272748	0.00808102	NACC2
chr15	68522181	68523155	*	9	0.000137223	0.0318124	0.00808354	CLN6
chr1	3435887	3436219	*	5	0.0228444	0.0236806	0.00809604	MEGF6
chr1	38516658	38517272	*	4	0.030311	0.0159271	0.00809988	POU3F1
chr1	44399069	44401857	*	18	0.00145191	-0.0265214	0.00812391	ARTN
chr5	151150029	151151000	*	7	7.11441e-05	0.0346378	0.00813219	G3BP1;LOC100652758
chr11	67372071	67373114	*	7	0.0198293	0.0199615	0.00814386	NDUFV1
chr11	111168594	111169865	*	16	0.000311045	0.0299825	0.00817271	COLCA1;COLCA2
chr4	146099474	146099544	*	3	0.0275769	0.0275183	0.00817464	OTUD4
chr17	12569322	12569901	*	4	0.0403927	0.0160675	0.00817975	MYOCD
chr12	54424964	54425634	*	4	0.0202124	0.0283521	0.00818815	HOXC4;HOXC5;MIR615
chr6	26043820	26044405	*	8	0.00265	0.0206768	0.00818983	H2BC3;H3C3
chr16	67927351	67928026	*	3	0.000591276	0.0287757	0.00819865	PSKH1
chr1	10489962	10490346	*	9	0.0347988	0.0318905	0.00822146	CENPS;CENPS-CORT
chr2	122547604	122547895	*	4	0.0392665	0.0102409	0.00823578	NA
chr21	44072610	44073555	*	5	0.00666486	0.0208472	0.00823609	PDE9A
chr19	1242098	1242323	*	3	0.0328337	0.0193104	0.00824411	ATP5F1D;CBARP
chr16	29973734	29974702	*	8	0.0116562	0.0306319	0.00825639	BOLA2;TMEM219
chr22	24032426	24032999	*	5	0.0262458	0.0130778	0.00825909	GUSBP11;RGL4
chr17	6347791	6348225	*	7	0.00779111	0.0377142	0.00826825	PIMREG
chr3	157019345	157019556	*	3	0.00450159	0.0238977	0.00827139	VEPH1
chr12	124118982	124119250	*	3	0.0294922	0.0204556	0.00827606	EIF2B1;GTF2H3
chr13	111090669	111090821	*	3	0.0470442	0.0196001	0.00828863	COL4A2
chr6	28828946	28830041	*	22	0.0115205	0.019908	0.00828953	LINC01623
chr5	138897043	138897583	*	4	0.0409128	0.0157074	0.00830434	NA
chr19	44405433	44406241	*	5	0.0113309	0.0316959	0.00832375	LOC100505715
chr7	142630597	142631266	*	5	0.00726302	0.0153018	0.00837131	TRPV5
chr11	6584886	6585323	*	5	0.040564	0.0186738	0.00837232	DNHD1
chr2	228497892	228498185	*	3	0.00997797	0.0385676	0.00837338	C2orf83
chr17	6916889	6917600	*	6	0.0216963	0.0274891	0.00838273	ALOX12-AS1;RNASEK-C17orf49
chr4	3208639	3209105	*	3	0.0352251	0.0199845	0.00840513	HTT
chr1	34100737	34101256	*	4	0.022532	0.0202316	0.00842421	CSMD2
chr21	38592612	38593284	*	5	0.000717513	0.0315336	0.00843028	DSCR9
chr1	112259992	112260326	*	3	0.00995721	0.0251594	0.0084305	NA
chr1	111217406	111218554	*	11	9.21773e-07	0.0433682	0.00843266	KCNA3
chr4	941966	942342	*	4	0.0165139	0.0208491	0.00844206	TMEM175
chr6	31093846	31094557	*	5	0.00899078	0.0171198	0.00844518	PSORS1C1
chr2	28550531	28551104	*	3	0.0229755	0.0186006	0.00844717	BABAM2
chr7	4814154	4814713	*	3	0.00881321	0.0136655	0.00844747	AP5Z1
chr22	44350726	44350883	*	4	0.038301	0.0250532	0.00846778	PNPLA3;SAMM50
chr6	30613282	30613506	*	3	0.0264402	0.0155335	0.00849906	ATAT1;C6orf136
chr12	53399093	53399999	*	9	0.0130669	0.0231081	0.00850233	EIF4B
chr6	31110639	31111270	*	5	0.0125769	0.035285	0.00852004	CCHCR1;PSORS1C2
chr15	50473854	50474388	*	9	0.0281916	0.0317255	0.00853738	SLC27A2
chr19	19416751	19417480	*	5	0.00323336	0.0169465	0.00854418	SUGP1
chr4	7665770	7666259	*	6	0.026946	0.0210773	0.00854467	SORCS2
chr8	8749074	8749494	*	4	0.0287745	0.0182781	0.00857286	MFHAS1
chr18	10862	11855	*	10	0.0131348	0.0381176	0.00858557	NA
chr19	3942158	3942969	*	5	0.0100004	0.0212339	0.00859088	NMRK2
chr6	30038254	30039025	*	15	0.0236257	0.0228918	0.00860046	RNF39
chr17	79668281	79669156	*	5	0.0256703	0.0199377	0.00860586	HGS;MRPL12;SLC25A10
chr4	2278261	2278810	*	5	0.0284093	0.0135612	0.00860827	ZFYVE28
chr3	183893065	183894778	*	8	0.00452526	0.0260829	0.00862112	AP2M1
chr10	118900324	118900464	*	3	0.0432228	0.0243716	0.00862805	VAX1
chr20	56227286	56227686	*	3	0.0136147	0.0114658	0.00864107	PMEPA1
chr14	57278084	57278729	*	4	0.0103248	0.0409068	0.00864118	OTX2;OTX2-AS1
chr12	6304557	6305192	*	6	0.00115277	0.0192447	0.00864446	CD9
chr11	2919689	2921176	*	18	1.59558e-06	0.0378063	0.00864781	SLC22A18;SLC22A18AS
chr15	73734744	73735694	*	14	0.0186805	0.0367146	0.00865223	REC114
chr10	103910870	103911881	*	7	0.0106122	0.0212165	0.00866407	NOLC1
chr5	147647678	147647955	*	3	0.0319066	0.0291916	0.00867258	SPINK13
chr6	165241087	165241210	*	3	0.0426588	0.0222151	0.00867297	NA
chr8	144872060	144872852	*	5	0.00497639	0.0231487	0.00867838	NA
chr6	133137810	133137893	*	3	0.0416242	0.0171092	0.00867942	RPS12;SNORA33
chr4	89642483	89642760	*	3	0.00661913	0.0136406	0.00867947	FAM13A-AS1
chr10	3374141	3374366	*	4	0.0278679	0.0177063	0.00868085	NA
chr4	25865178	25866396	*	9	8.6398e-07	0.0265918	0.00868112	SEL1L3
chr15	31617459	31617764	*	5	0.00197807	0.0209561	0.00870654	KLF13
chr5	1122753	1123154	*	5	0.00143636	0.0138534	0.00871954	NA
chr1	161100749	161101135	*	4	0.00591479	0.0161298	0.0087196	DEDD
chr17	42988784	42989323	*	6	0.0412162	0.0228919	0.00872075	GFAP
chr3	57331843	57332341	*	3	0.00446645	0.0152616	0.008744	DNAH12
chr14	73704007	73704343	*	5	0.00894955	0.0258642	0.00875762	PAPLN
chr6	7726645	7726983	*	3	0.00491681	0.0225708	0.00876302	BMP6
chr13	113121107	113121632	*	4	0.0057698	0.0190048	0.0087651	NA
chr11	36296196	36296397	*	4	0.0345339	0.0221953	0.00878122	COMMD9
chr6	44225648	44226520	*	7	0.000895489	0.024631	0.00878265	MIR4647;NFKBIE;SLC35B2
chr11	61511574	61512109	*	4	0.0289622	0.0167964	0.00878654	DAGLA
chr11	59210634	59211431	*	3	0.00654494	0.0212583	0.00878985	OR5A1
chr10	134362678	134363419	*	4	0.0325543	0.020645	0.00879173	INPP5A
chr1	53067365	53067832	*	4	0.0311273	0.0189565	0.00880374	GPX7
chr17	34122943	34123326	*	5	0.0241204	0.0176218	0.0088314	MMP28
chr5	67521596	67521733	*	3	0.0257831	0.0203619	0.00883867	PIK3R1
chr9	130639739	130640786	*	12	5.75806e-05	0.0234228	0.00890425	AK1
chr1	53557926	53559001	*	7	0.0142469	0.0248084	0.00892363	SLC1A7
chr14	106320669	106322986	*	16	0.000360271	0.0332995	0.00894474	NA
chr16	87755225	87755754	*	4	0.0111411	0.022368	0.00895262	KLHDC4
chr5	80256738	80256867	*	3	0.0493126	0.0155685	0.00895607	RASGRF2
chr1	170114243	170114782	*	3	0.0238637	0.0530248	0.00897128	METTL11B
chr1	9351985	9352663	*	5	0.00561742	0.0243773	0.0089728	SPSB1
chr5	176295797	176295891	*	3	0.0422342	0.0158549	0.00900947	UNC5A
chr5	1494980	1495356	*	4	0.0047392	0.0182637	0.00901053	LPCAT1
chr5	6581774	6583103	*	6	0.001381	0.0348058	0.0090155	LINC01018
chr19	14196326	14197848	*	12	0.00682098	0.0366113	0.00901909	C19orf67
chr16	4837760	4838530	*	6	0.0308299	0.0200449	0.00902252	SEPTIN12;SMIM22
chr15	82379655	82379947	*	3	0.0282963	0.0199638	0.00902284	NA
chr1	6639249	6640149	*	10	0.00258125	0.0332559	0.0090417	TAS1R1;ZBTB48
chr17	1421079	1421517	*	3	0.00990554	0.0239243	0.00905479	INPP5K;PITPNA;PITPNA-AS1
chr12	752290	753199	*	9	0.00570763	0.0211539	0.00905612	NINJ2
chr18	47866348	47866831	*	6	0.0341875	0.0210955	0.0090987	NA
chr12	122658311	122659253	*	8	0.0165257	0.020101	0.00910556	IL31;LRRC43
chr15	93614970	93616424	*	9	0.0108572	0.0426117	0.00911903	RGMA
chr3	193808583	193808625	*	3	0.0455445	0.0140606	0.00911988	NA
chr11	86510915	86512100	*	10	2.26513e-12	0.0462699	0.0091423	PRSS23
chr17	65242413	65242892	*	5	0.0298946	0.015761	0.00915855	HELZ
chr12	3393711	3393872	*	3	0.00891811	0.0288137	0.00915871	TSPAN9
chr1	8394347	8394401	*	3	0.0378992	0.0211388	0.0091679	SLC45A1
chr10	133918232	133918387	*	3	0.0382488	0.0223511	0.00917337	JAKMIP3
chr5	1269992	1270598	*	5	0.0257176	0.0293789	0.00917399	TERT
chr6	3054085	3054884	*	5	0.00047401	0.0362238	0.00918978	NA
chr21	46876385	46876904	*	3	0.0336735	0.027443	0.00920003	COL18A1
chr1	55464084	55465282	*	9	0.00883597	0.0169619	0.00920085	BSND
chr4	7048059	7048926	*	6	0.00608025	0.0239367	0.00920512	CCDC96;LOC100129931;TADA2B
chr19	6135505	6135519	*	3	0.0426377	0.0178473	0.00921539	ACSBG2
chr17	25798180	25799447	*	11	0.000436561	0.0311852	0.00922583	KSR1
chr12	132896338	132896939	*	8	0.0208588	0.0281454	0.00923014	GALNT9
chr3	128721448	128722579	*	5	0.00437908	0.0238931	0.00924617	EFCC1
chr1	226734755	226735384	*	3	0.0256449	0.0272255	0.00925481	STUM
chr6	30227729	30228431	*	21	0.000332709	0.0285973	0.00925862	HCG17;HLA-L
chr1	156548584	156549533	*	6	0.0126158	0.0203138	0.00927726	TTC24
chr4	1858231	1858883	*	3	8.51218e-06	0.0265421	0.00927728	LETM1
chr2	120281999	120282685	*	8	0.0227754	0.0197308	0.00928086	SCTR
chr13	111301487	111301774	*	3	0.0289754	0.0206703	0.00929036	CARS2
chr5	134364583	134364968	*	3	0.00210204	0.0277498	0.00929226	C5orf66;PITX1
chr11	117703496	117704267	*	3	0.00827579	0.0312075	0.00929549	FXYD2;FXYD6-FXYD2
chr3	197239184	197239698	*	3	0.0473657	0.0187213	0.0092967	BDH1
chr8	1054048	1054717	*	4	0.039062	0.0177879	0.00929943	NA
chr10	89266785	89267405	*	5	0.0156993	0.0266106	0.009311	MINPP1
chr20	61147144	61148218	*	9	0.00343368	0.0274142	0.00932077	MIR1-1;MIR1-1HG;MIR1-1HG-AS1
chr1	2262232	2262474	*	3	0.0328597	0.0185169	0.0093284	MORN1
chr7	97978189	97978730	*	4	0.0175337	0.0119173	0.00934349	BAIAP2L1
chr15	89920887	89922071	*	13	0.0126813	0.0229448	0.00934456	MIR9-3HG
chr8	41655789	41656079	*	4	0.0404501	0.0307703	0.00936278	ANK1
chr17	75445905	75446661	*	9	0.00501812	0.0201637	0.00936747	SEPTIN9
chr4	2427356	2428172	*	5	0.00567881	0.0217364	0.0093788	CFAP99
chr15	28362214	28362747	*	6	0.0151473	0.0189639	0.00938012	HERC2
chr1	173833450	173834831	*	6	0.0241571	0.0232699	0.00939177	GAS5;SNORD47;SNORD78;SNORD79;SNORD80;SNORD81;ZBTB37
chr11	58949291	58949463	*	4	0.0426302	0.0210808	0.00942268	DTX4
chr13	113199311	113200144	*	5	0.00533475	0.0345245	0.00944413	TUBGCP3
chr10	105253001	105253342	*	4	0.027917	0.0200622	0.00945321	NEURL1
chr1	25235737	25236445	*	5	0.0175341	0.0274387	0.0094602	RUNX3
chr19	5210505	5210847	*	5	0.0062841	0.0126294	0.00946578	PTPRS
chr7	24797102	24798855	*	16	0.000821295	0.026033	0.00946982	GSDME
chr20	12225088	12225421	*	5	0.0188183	0.0147899	0.00949213	NA
chr13	28498878	28499045	*	3	0.0173388	0.0295046	0.00950005	PDX1
chr16	86570343	86570503	*	3	0.0278312	0.0190156	0.00955139	MTHFSD
chr13	114057070	114058019	*	5	0.0233526	0.0138845	0.00956222	NA
chr9	138985942	138986379	*	4	0.00726605	0.0177316	0.00957173	NACC2
chr19	3960982	3961765	*	12	0.00874441	0.0260526	0.009589	DAPK3;MIR637
chr13	44543031	44543954	*	4	0.0123987	0.0164491	0.00961268	NA
chr7	134854206	134855024	*	7	0.0180284	0.0314934	0.00962584	CYREN
chr2	129202959	129203409	*	3	0.00741493	0.0251474	0.00963457	NA
chr22	36894057	36894576	*	6	0.0136197	0.0248034	0.00963927	FOXRED2
chr5	40835193	40835760	*	13	0.000694981	0.0509062	0.00964488	RPL37;SNORD72
chr3	185407094	185407276	*	4	0.0440393	0.0200724	0.00964899	IGF2BP2
chr21	48018608	48018981	*	4	0.0402223	0.0175007	0.00965084	S100B
chr19	54368958	54369133	*	4	0.03511	0.0174389	0.0096641	MYADM
chr10	125652310	125652421	*	3	0.030273	0.0158129	0.00967776	CPXM2
chr2	172289750	172289953	*	3	0.0156146	0.0260728	0.00968236	DCAF17;METTL8
chr11	77921274	77921503	*	4	0.0388247	0.0193902	0.00971996	USP35
chr7	114561493	114562847	*	12	0.00472405	0.0420614	0.00973367	MDFIC
chr14	20903410	20904320	*	12	0.00472194	0.0222426	0.00974003	KLHL33
chr20	47895899	47897260	*	8	0.00357015	0.029069	0.0097414	SNORD12;SNORD12B;ZFAS1;ZNFX1
chr3	39448643	39449544	*	7	0.000118505	0.0209865	0.00977056	RPSA;SNORA6;SNORA62
chr10	60094109	60094570	*	5	0.0191945	0.0239835	0.00977972	UBE2D1
chr11	66631012	66631894	*	6	0.00852554	0.0297453	0.00978217	PC
chr19	2774149	2775228	*	7	0.000518356	0.0197811	0.00978616	SGTA
chr3	127633887	127634459	*	9	0.00565461	0.0323894	0.00979673	KBTBD12
chr8	67038980	67039461	*	7	0.00628327	0.0259009	0.00980203	TRIM55
chr6	30951917	30952175	*	4	0.0381394	0.0257271	0.00981226	MUC21
chr7	1990554	1992159	*	10	0.00966625	0.0204083	0.00982129	MAD1L1
chr1	43205605	43206309	*	6	0.00290875	0.0150289	0.00982922	CLDN19
chr16	20338303	20339420	*	7	0.00458772	0.0243882	0.00983656	GP2
chr7	612458	612876	*	4	0.000637681	0.0227172	0.00984407	PRKAR1B
chr16	3067357	3068128	*	6	0.0274007	0.0186663	0.00984526	CLDN6;TNFRSF12A
chr15	57025816	57026315	*	8	0.0136846	0.0272862	0.00985359	ZNF280D
chr19	2721800	2722300	*	3	0.0406735	0.0271571	0.00985797	DIRAS1
chr19	5752188	5753221	*	3	0.00639436	0.0219925	0.00986296	CATSPERD
chr1	33909498	33909802	*	3	0.0293135	0.0165996	0.00986442	NA
chr14	104643224	104643907	*	4	0.0311972	0.0175073	0.00988322	KIF26A
chr7	27178861	27179432	*	5	0.0377196	0.0186832	0.00988742	HOXA-AS3
chr19	50553022	50553708	*	6	0.0127501	0.0306115	0.00989962	LOC400710
chr8	22132434	22133356	*	14	0.00345146	0.0261572	0.00990361	PIWIL2
chr16	11369940	11370688	*	10	0.00682778	0.027931	0.00991811	PRM2;PRM3;RMI2
chr12	132324688	132325615	*	6	0.0123785	0.0247604	0.00992042	MMP17
chr4	153896981	153897705	*	7	0.0134481	0.0197931	0.00992531	FHDC1
chr8	96145073	96145483	*	3	0.0274408	0.0251887	0.00995059	PLEKHF2
chr17	1992166	1992876	*	5	0.0141912	0.018472	0.00995723	SMG6
chr1	2344426	2346088	*	18	4.42061e-05	0.0374437	0.00996722	PEX10
chr13	36045352	36045633	*	4	0.0469673	0.025025	0.00997949	NBEA
chr18	55816295	55816677	*	3	0.0375035	0.0264532	0.00998319	NEDD4L
chr7	75624427	75624848	*	5	0.0353282	0.0227427	0.00998982	TMEM120A
chr16	1574269	1575414	*	8	0.00367024	0.0290218	0.0099968	IFT140;TMEM204
chr10	80126725	80127261	*	5	0.0322133	0.0304424	0.0100014	LINC00595;LINC00856
chr11	62539321	62539719	*	3	0.0344885	0.0167304	0.0100138	TAF6L
chr7	4174482	4175200	*	6	0.0229027	0.0199546	0.0100257	SDK1
chr4	141177756	141178298	*	3	0.0420871	0.0190636	0.0100374	SCOC
chr17	75765496	75766979	*	3	0.000710338	0.0161837	0.0100827	NA
chr13	111290667	111291316	*	6	0.011746	0.0254177	0.010086	NAXD
chr10	106074540	106075560	*	5	0.0158188	0.0200555	0.0100923	ITPRIP
chr1	21929913	21930336	*	6	0.0193809	0.018778	0.0100994	RAP1GAP
chr6	29691408	29692995	*	24	5.72947e-06	0.0423274	0.0101074	HLA-F
chr17	4692162	4692790	*	5	0.00708808	0.0308629	0.0101113	GLTPD2;VMO1
chr7	128494060	128494696	*	7	0.00022114	0.0203993	0.0101229	FLNC
chr2	227660067	227660451	*	3	0.0103088	0.0139347	0.0101237	IRS1
chr1	854766	855649	*	12	0.000110973	0.0288474	0.0101332	LINC02593;SAMD11
chr16	68269041	68272111	*	23	6.18229e-06	0.0324066	0.0101415	ESRP2
chr15	67068074	67068378	*	3	0.0184468	0.0180729	0.0101474	SMAD6
chr15	64648609	64649139	*	5	0.015566	0.0266846	0.0101514	CSNK1G1
chr12	52416192	52417019	*	8	0.000200914	0.0269868	0.0101541	NR4A1
chr4	186731926	186732207	*	3	0.00488614	0.0243652	0.0102113	SORBS2
chr12	81329566	81330609	*	5	0.00619506	0.0341553	0.010238	LIN7A;MIR618
chr16	426536	427756	*	6	0.00668862	0.0300153	0.0102566	LOC100134368;PGAP6
chr10	64578469	64579646	*	10	0.0155888	0.0307326	0.0102774	EGR2
chr14	104761941	104762067	*	3	0.0129579	0.0186786	0.0102779	NA
chr6	44281348	44282149	*	5	0.00423437	0.0328165	0.0102846	AARS2;SPATS1
chr1	49224754	49224970	*	7	0.0370771	0.0162458	0.0102974	AGBL4;BEND5
chr16	1222028	1222626	*	4	0.0434953	0.0169827	0.0103027	CACNA1H
chr1	56724194	56725058	*	5	0.00657464	0.0244371	0.0103314	NA
chr1	1096717	1097270	*	6	0.0204653	0.0210018	0.0103392	NA
chr7	2020495	2020583	*	4	0.0273358	0.017241	0.0103532	MAD1L1
chr18	57564897	57567904	*	15	0.001258	0.0387429	0.0103571	PMAIP1
chr14	24550845	24551212	*	6	0.00648876	0.0272318	0.0103647	NRL
chr16	85207569	85208316	*	3	0.00924679	0.0123611	0.0103692	NA
chr6	35479910	35480779	*	7	0.00202483	0.0351151	0.0103984	TULP1
chr14	45722289	45723370	*	13	0.000335526	0.0396741	0.0104055	MIS18BP1
chr18	74535233	74535991	*	7	0.0042055	0.0188755	0.0104123	ZNF236;ZNF236-DT
chr17	79167630	79167836	*	3	0.000657272	0.0145343	0.0104215	CEP131
chr18	43915649	43915901	*	3	0.0276927	0.0142722	0.0104218	RNF165
chr5	149677228	149677639	*	6	0.0132659	0.0263112	0.0104254	ARSI
chr1	32222440	32223040	*	5	0.00455577	0.0156418	0.0104262	ADGRB2
chr16	89408076	89408567	*	4	0.0186983	0.0166083	0.0104338	ANKRD11
chr1	241694967	241695616	*	4	0.0235532	0.0467296	0.0104357	KMO
chr1	1115575	1115920	*	4	0.0262121	0.0161252	0.0104437	TTLL10
chr16	30428842	30430044	*	5	0.0040332	0.0235651	0.0104611	ZNF771
chr20	33879989	33881762	*	12	0.00540313	0.0257811	0.0104735	FAM83C
chr21	47333731	47334174	*	4	0.017899	0.0189429	0.0104751	PCBP3
chr7	734765	734968	*	3	0.0314834	0.0163684	0.0104816	PRKAR1B
chr17	41909601	41909716	*	4	0.0449665	0.0172793	0.0105398	MPP3
chr20	1246100	1247058	*	9	0.00724817	0.0439696	0.010555	SNPH
chr7	73496735	73497616	*	5	0.0298679	0.0196759	0.0105683	LIMK1
chr15	97862882	97863101	*	3	0.0384951	0.0198653	0.0105779	NA
chr17	39680217	39680662	*	4	0.0290712	0.0270379	0.0105804	JUP;KRT15;KRT19
chr17	80809619	80809670	*	3	0.0336983	0.0177003	0.0105814	TBCD
chr1	110307811	110307912	*	3	0.0142569	0.01856	0.010598	EPS8L3
chr2	223521309	223521683	*	3	0.0430756	0.021723	0.0106064	FARSB
chr8	135725874	135726595	*	4	0.00988931	0.0255031	0.0106093	ZFAT
chr15	83316908	83317632	*	10	0.0188442	0.0300671	0.0106102	CPEB1;CPEB1-AS1
chr6	41604740	41605994	*	5	0.00210237	0.0465265	0.0106208	MDFI
chr19	5997013	5997434	*	4	0.040421	0.0303812	0.0106281	LOC100128568;RFX2
chr10	79396127	79397075	*	5	0.00597852	0.0213282	0.0106324	KCNMA1
chr6	909612	909903	*	4	0.0427865	0.0144886	0.0106329	NA
chr5	157078082	157078881	*	6	0.0175321	0.0187052	0.0106365	SOX30
chr7	73256360	73256761	*	4	0.0103283	0.0243231	0.0106445	METTL27
chr14	101513572	101514051	*	4	0.0181913	0.0189711	0.0106574	MIR487A;MIR539;MIR655;MIR889
chr11	108799210	108799922	*	3	0.0126381	0.0162405	0.0106604	DDX10
chr22	31158835	31159371	*	4	0.0189086	0.0265449	0.0106707	OSBP2
chr10	115510718	115511504	*	5	0.0229952	0.0131594	0.0106727	PLEKHS1
chr19	47288915	47289611	*	4	0.016455	0.0210227	0.0106855	SLC1A5
chr13	113701892	113702436	*	4	0.0227008	0.0239076	0.0106867	MCF2L
chr17	4074126	4074299	*	4	0.0437775	0.0252936	0.0106875	ANKFY1
chr10	3145966	3146549	*	6	0.00760642	0.0209626	0.0106881	PFKP
chr17	78831167	78831863	*	5	0.00330659	0.0191375	0.0107073	RPTOR
chr19	1083007	1083429	*	4	0.0258822	0.0244182	0.0107172	ARHGAP45
chr10	22623047	22624374	*	9	0.00260538	0.0296284	0.0107311	NA
chr7	2645542	2645764	*	3	0.0393329	0.0205006	0.0107473	IQCE
chr1	1895061	1895206	*	3	0.0121394	0.0187576	0.0107609	CFAP74
chr19	18721531	18721840	*	3	0.000789944	0.0345765	0.0107622	CRLF1;TMEM59L
chr10	134549665	134550058	*	5	0.0106662	0.0189816	0.0107623	INPP5A
chr9	139011703	139011834	*	5	0.0242382	0.0149879	0.0107943	TMEM250
chr19	5237246	5237619	*	4	0.0263573	0.0202514	0.0107952	PTPRS
chr1	1027520	1028583	*	6	0.00416514	0.0157083	0.0107966	C1orf159
chr6	1624386	1625238	*	6	0.00485782	0.030422	0.0108014	GMDS
chr17	79086355	79086564	*	4	0.017081	0.015655	0.0108099	BAIAP2
chr3	49209160	49210221	*	3	0.00263942	0.0220024	0.0108103	KLHDC8B
chr1	213224145	213224618	*	9	0.0135281	0.0311748	0.0108195	RPS6KC1
chr16	88941173	88941576	*	4	0.0343691	0.0230685	0.0108291	CBFA2T3
chr11	60282398	60282972	*	12	0.00814556	0.0282455	0.0108362	MS4A13
chr7	175423	175713	*	3	0.0305273	0.0210756	0.0108398	NA
chr22	43043757	43044788	*	5	0.000165353	0.0301234	0.0108453	CYB5R3
chr7	41741320	41741671	*	3	0.0134568	0.0220432	0.0108579	INHBA;INHBA-AS1
chr1	156828693	156829287	*	8	0.0358572	0.0226928	0.0108618	INSRR;NTRK1
chr10	3823790	3824555	*	7	0.0333483	0.0184871	0.0108734	KLF6
chr1	34641601	34642609	*	12	0.00749179	0.0236829	0.0109019	C1orf94
chr6	31748762	31749338	*	3	0.038488	0.0159707	0.010903	VARS1;VWA7
chr9	137298339	137298390	*	4	0.0431269	0.022452	0.0109157	RXRA
chr20	57330819	57331560	*	4	0.00030061	0.0299263	0.0109211	NA
chr17	7380990	7381683	*	3	0.0130691	0.0438539	0.010935	SLC35G6;ZBTB4
chr17	48614046	48614436	*	3	0.0401433	0.0124383	0.0109389	EPN3
chr3	42577680	42577884	*	4	0.0428136	0.0236238	0.0109434	VIPR1
chr3	195638330	195638936	*	3	0.0251368	0.0168672	0.0109502	TNK2
chr17	77900680	77901224	*	4	0.0281173	0.0216806	0.0109622	NA
chr2	87018382	87019612	*	10	0.000241695	0.0327396	0.0109806	CD8A;RMND5A
chr5	178413560	178414540	*	5	0.0243621	0.0288678	0.0109858	GRM6
chr22	23605330	23605797	*	5	0.0373203	0.0250689	0.0109943	BCR;FBXW4P1
chr8	127600783	127601070	*	3	0.0217769	0.0229498	0.0110002	NA
chr1	22140769	22141400	*	6	0.00900511	0.0272739	0.0110172	LDLRAD2
chr14	102973717	102975405	*	8	0.0021871	0.0279215	0.0110255	ANKRD9
chr22	45899292	45899736	*	3	0.0348316	0.0152935	0.0110267	FBLN1
chr13	36787885	36788462	*	3	0.0257925	0.0231614	0.0110431	CCDC169-SOHLH2;SOHLH2
chr6	29594481	29595661	*	13	0.00254884	0.0348565	0.0110444	GABBR1
chr6	45631106	45631407	*	4	0.0308694	0.0132009	0.0110479	NA
chr5	101834136	101835072	*	10	0.00567338	0.0259156	0.0110588	SLCO6A1
chr1	209779784	209779995	*	3	0.00251787	0.0302057	0.0110662	CAMK1G
chr4	117847088	117847545	*	4	0.0307529	0.0163448	0.0110765	NA
chr16	12010179	12010751	*	7	0.019442	0.0291359	0.0110884	GSPT1
chr9	125109046	125110034	*	4	0.0101135	0.0240558	0.011109	NA
chr5	79331477	79331850	*	4	0.0256984	0.0228656	0.0111143	THBS4
chr18	42643290	42643746	*	3	0.0136846	0.0223251	0.0111465	SETBP1
chr4	141047768	141048293	*	3	0.0163845	0.0187915	0.0111576	MAML3
chr22	18924903	18925277	*	3	0.0165269	0.021649	0.0111756	PRODH
chr10	665304	665510	*	3	0.0402067	0.0168422	0.0111942	DIP2C
chr1	115824285	115824630	*	3	0.0355264	0.0226533	0.0112049	NA
chr19	50250529	50250595	*	3	0.0463856	0.0162951	0.011213	TSKS
chr11	65639579	65639869	*	3	0.0346284	0.0155143	0.011218	EFEMP2
chr14	91141279	91141833	*	4	0.0140263	0.033059	0.011226	TTC7B
chr1	236557165	236559675	*	19	7.2325e-07	0.0367133	0.0112323	EDARADD
chr6	2916614	2917294	*	3	0.0184058	0.0331611	0.0112617	NA
chr19	2650727	2650951	*	5	0.0457742	0.0251505	0.0112776	GNG7
chr15	93182492	93182916	*	4	0.0159751	0.0368126	0.0113036	FAM174B
chr8	145024637	145025178	*	7	0.00647784	0.024645	0.0113038	PLEC
chr11	117299121	117299471	*	3	0.0275829	0.0184156	0.0113488	DSCAML1
chr14	21511112	21511676	*	3	0.0332637	0.0161048	0.0113625	NDRG2;RNASE7
chr15	75018065	75020202	*	28	1.06775e-12	0.0653222	0.0113649	CYP1A1
chr21	44817305	44817925	*	4	0.000311643	0.0233246	0.0113891	NA
chr10	48391701	48392199	*	3	0.0225139	0.0155159	0.0114031	RBP3
chr12	113435438	113435980	*	3	0.00181394	0.0205442	0.0114069	OAS2
chr19	54134711	54135150	*	6	0.0319425	0.0250387	0.0114083	DPRX
chr3	141144022	141145231	*	5	0.000224158	0.0245026	0.0114135	ZBTB38
chr7	27154537	27155974	*	15	0.00129222	0.0228634	0.0114272	HOXA3
chr10	129947756	129948776	*	5	8.02885e-05	0.0373364	0.0114295	NA
chr14	90847024	90847382	*	3	0.0268951	0.022505	0.0114417	NA
chr1	52456918	52457247	*	3	0.0250829	0.0231635	0.011444	RAB3B
chr1	201096289	201096354	*	3	0.0404379	0.0201092	0.0114564	NA
chr8	144461411	144462235	*	6	0.01603	0.0217693	0.011468	RHPN1
chr7	2557319	2558200	*	9	0.0119034	0.0272886	0.01147	LFNG
chr2	98351769	98352002	*	3	0.040855	0.0207587	0.0114824	ZAP70
chr11	126172682	126174769	*	22	2.5281e-08	0.0544259	0.0114869	DCPS
chr6	29795501	29796614	*	14	0.000209895	0.0356459	0.011489	HLA-G;HLA-H
chr2	121257646	121257734	*	3	0.0351459	0.0167741	0.0115046	NA
chr13	51417469	51418614	*	12	2.20765e-05	0.0210331	0.0115088	DLEU7;DLEU7-AS1
chr17	39387925	39388156	*	4	0.0303733	0.0220869	0.0115167	KRTAP9-3
chr6	74289464	74290516	*	4	0.000823766	0.0379002	0.0115174	NA
chr19	42927668	42929067	*	9	0.00230754	0.0338299	0.0115363	LIPE;LIPE-AS1
chr16	30102457	30102919	*	6	0.0202228	0.0263798	0.011556	BOLA2;TBX6
chr9	130699885	130701076	*	10	0.00480095	0.0316041	0.0115934	DPM2
chr1	41847267	41847668	*	3	0.0381373	0.0373371	0.0116163	NA
chr7	22765321	22766155	*	5	0.00602053	0.0236481	0.0116197	IL6
chr7	2632080	2632689	*	6	0.0281653	0.0227991	0.011635	IQCE
chr2	220282914	220284395	*	9	0.00931704	0.0389944	0.0116371	DES
chr2	87015813	87016720	*	5	0.00186227	0.0288672	0.0116406	CD8A;RMND5A
chr22	51065435	51066924	*	12	1.14586e-09	0.0732424	0.0116509	ARSA
chr16	87252369	87253391	*	6	0.0148681	0.0147154	0.0116562	NA
chr11	47546068	47546214	*	5	0.0371627	0.0140388	0.0116683	CELF1
chr9	16277012	16277601	*	3	0.033266	0.0179905	0.0116713	C9orf92
chr20	2797023	2797721	*	4	0.019725	0.0244395	0.0116716	TMEM239
chr19	11032005	11032172	*	3	0.0302629	0.0225263	0.0116825	CARM1
chr7	128922791	128922979	*	3	0.0137592	0.0248939	0.0117156	AHCYL2
chr10	125617197	125618545	*	6	0.0368953	0.0237644	0.011735	CPXM2
chr7	1913505	1914523	*	6	0.00610093	0.0274017	0.0117373	MAD1L1
chr6	28583655	28584464	*	14	0.00269731	0.0306866	0.0117411	NA
chr3	114012316	114012912	*	5	0.00623095	0.0282696	0.0117421	TIGIT
chr17	38118571	38118787	*	4	0.0382885	0.0194104	0.0117584	GSDMA
chr16	66994879	66995461	*	7	0.0102755	0.0232004	0.0117734	CES3
chr12	102036140	102036563	*	5	0.0213004	0.0243577	0.0117751	MYBPC1
chr2	121670282	121670634	*	3	0.0155302	0.0173351	0.0117916	GLI2
chr16	30023515	30024074	*	7	0.0293503	0.038291	0.0117977	BOLA2;DOC2A
chr2	39187533	39188006	*	5	0.000841473	0.01912	0.0118	ARHGEF33;LOC375196
chr6	52363697	52363783	*	3	0.0236936	0.0178499	0.0118011	EFHC1;TRAM2
chr6	43251876	43252017	*	3	0.0347685	0.0217281	0.0118181	TTBK1
chr2	24240148	24240246	*	3	0.0446184	0.0165298	0.0118185	MFSD2B
chr2	149894539	149895362	*	7	0.00810376	0.033317	0.0118352	LYPD6B
chr22	19691974	19692540	*	3	0.0370489	0.0143976	0.0118439	NA
chr2	583872	583975	*	3	0.0323767	0.0247314	0.0118482	NA
chr7	1068125	1068617	*	3	9.09138e-05	0.0297378	0.0118529	C7orf50
chr3	49936552	49936623	*	3	0.0434882	0.0157559	0.0118556	MST1R
chr20	62317412	62317640	*	3	0.0298345	0.0153055	0.0118582	RTEL1;RTEL1-TNFRSF6B
chr2	71017541	71018823	*	12	0.00366478	0.0356621	0.0118735	FIGLA
chr3	52231311	52231840	*	5	0.00234652	0.0195411	0.011879	ALAS1
chr1	10713944	10714701	*	5	0.00380957	0.0226639	0.0118963	CASZ1
chr17	80898525	80899158	*	5	0.0350033	0.0262467	0.0118989	TBCD
chr1	181056912	181057362	*	4	0.035068	0.0231954	0.0119208	IER5
chr15	90357202	90357992	*	3	0.000114911	0.0321938	0.0119209	ANPEP
chr1	76261602	76262984	*	11	0.000408907	0.021269	0.0119261	MSH4
chr17	1028394	1030700	*	9	0.0184576	0.0218119	0.0119317	ABR
chr22	50966077	50966123	*	3	0.0407085	0.0148812	0.0119527	SCO2;TYMP
chr1	4193126	4194412	*	5	0.000182821	0.045353	0.0119535	NA
chr10	124638200	124639782	*	16	0.000659001	0.0375146	0.0119554	C10orf88B;FAM24B;FAM24B-CUZD1
chr16	87090731	87091652	*	7	0.00907629	0.0231966	0.0119912	NA
chr21	40176506	40177189	*	8	5.08837e-05	0.0614252	0.0119933	ETS2
chr19	1265302	1266391	*	6	2.15479e-08	0.0272258	0.0119992	CIRBP
chr17	72357992	72358722	*	6	0.0134636	0.0176279	0.0120036	BTBD17;GPR142
chr17	77194008	77194259	*	4	0.0282939	0.0243588	0.0120073	RBFOX3
chr22	37750979	37751263	*	3	0.000953731	0.0305263	0.0120171	NA
chr1	1981657	1983033	*	7	0.00822728	0.0459376	0.0120263	PRKCZ
chr7	157293538	157294502	*	8	0.000998853	0.0276418	0.0120271	NA
chr14	95026888	95028105	*	9	0.0109233	0.022266	0.0120293	SERPINA4
chr2	231737741	231737958	*	5	0.00512212	0.0231937	0.0120332	ITM2C
chr17	27346732	27347260	*	6	0.000502104	0.0210151	0.0120532	NA
chr1	28905410	28905573	*	3	0.0299824	0.036543	0.0120635	SNHG12;SNORD99
chr15	93588328	93588851	*	3	0.0182813	0.0193011	0.012093	RGMA
chr15	78527113	78527410	*	3	0.0159187	0.0210723	0.0120978	ACSBG1
chr3	122645347	122645440	*	3	0.0299265	0.0164869	0.0121043	SEMA5B
chr8	144680893	144681482	*	5	0.01377	0.020681	0.0121337	EEF1D;TIGD5
chr19	3162628	3163454	*	7	0.00679015	0.0232421	0.0121355	GNA15
chr1	983386	984428	*	6	0.00209144	0.0214141	0.0121457	AGRN
chr16	31558017	31558891	*	3	0.00806131	0.0151231	0.0121458	NA
chr14	21550211	21550253	*	3	0.0242012	0.0156032	0.0121459	ARHGEF40
chr20	50700982	50701649	*	4	0.0220798	0.0202483	0.0121696	ZFP64
chr16	70286430	70286779	*	3	0.0126135	0.0224008	0.0121811	AARS1;EXOSC6
chr16	30034426	30034487	*	3	0.0235443	0.0178748	0.0121847	BOLA2;C16orf92
chr11	1273661	1274140	*	4	0.0356477	0.0204121	0.0121887	MUC5B
chr17	18918311	18918472	*	4	0.0401174	0.027478	0.01219	SLC5A10
chr15	93606698	93607465	*	3	0.0212596	0.0197779	0.0122159	RGMA
chr19	45997414	45998083	*	4	0.0294544	0.0249177	0.0122285	PPM1N;RTN2
chr1	990293	990557	*	5	0.0425835	0.0178556	0.0122318	AGRN
chr22	31522682	31522712	*	3	0.0165891	0.0166045	0.0122532	INPP5J
chr2	220309434	220310232	*	6	0.00164057	0.0278096	0.0122581	SPEG
chr1	156261200	156261403	*	6	0.0442287	0.0330716	0.0122961	TMEM79
chr6	14755099	14755359	*	3	0.0437779	0.0259426	0.0123122	NA
chr15	89764836	89765425	*	7	0.0109388	0.0210508	0.0123226	RLBP1
chr9	35689475	35690395	*	8	0.00558847	0.0398207	0.0123545	TPM2
chr12	31078790	31079406	*	6	0.00165302	0.0298855	0.0123558	TSPAN11
chr3	51749782	51749897	*	4	0.0305513	0.0202974	0.0123843	GRM2
chr10	43476985	43477278	*	4	0.0161262	0.0225597	0.0124094	NA
chr16	1429545	1430367	*	9	0.00465128	0.0317941	0.0124209	UNKL
chr3	51976427	51977385	*	5	0.00312536	0.0233051	0.0124231	PARP3;RRP9
chr4	8207058	8207325	*	4	0.00460254	0.0322651	0.0124353	SH3TC1
chr11	119018927	119019845	*	6	0.00416416	0.0286354	0.0124491	ABCG4
chr10	88295210	88295591	*	4	0.00562619	0.0309412	0.0124524	NA
chr10	126826304	126827067	*	5	9.4918e-05	0.0257496	0.0124755	CTBP2
chr1	159868242	159868562	*	3	0.0212726	0.024574	0.0124883	CFAP45
chr2	240505261	240505399	*	3	0.0447755	0.0182627	0.0124894	NA
chr1	1663924	1664080	*	3	0.0420083	0.0315838	0.0124962	SLC35E2A;SLC35E2B
chr12	133303923	133304233	*	3	0.0216326	0.0248372	0.0124999	ANKLE2
chr19	17631836	17631991	*	3	0.0142812	0.020345	0.0125088	NIBAN3;PGLS
chr12	50355995	50357142	*	7	0.00923189	0.0268738	0.0125134	AQP5;AQP6
chr2	242926331	242926621	*	3	0.032735	0.0136041	0.0125261	NA
chr17	8012578	8013680	*	7	0.00177519	0.0351839	0.0125602	ALOXE3
chr19	17932512	17933786	*	4	0.000121474	0.0270621	0.0125996	INSL3
chr11	1229901	1230144	*	4	0.0355201	0.0176973	0.0126086	MUC5B
chr16	88547533	88547861	*	4	0.000854763	0.0189532	0.0126092	ZFPM1
chr12	13044495	13044862	*	3	0.0146265	0.0317943	0.0126146	GPRC5A
chr13	34256111	34256553	*	3	0.00221408	0.0154895	0.0126194	NA
chr17	34087153	34087579	*	3	0.0354475	0.0143672	0.0126221	C17orf50;MMP28
chr12	133018862	133019135	*	3	0.0196222	0.0135549	0.0126254	NA
chr5	1556703	1556929	*	3	0.0343384	0.0211182	0.0126374	NA
chr16	89686885	89687052	*	5	0.025796	0.0367043	0.0126579	DPEP1
chr1	22974053	22975587	*	7	0.0156777	0.0263096	0.0126604	C1QB;C1QC
chr17	21186789	21187553	*	4	0.00341487	0.0268342	0.0126641	MAP2K3
chr4	2401036	2402046	*	5	0.00427822	0.0194307	0.0126729	ZFYVE28
chr5	155753336	155754265	*	5	0.0062963	0.0392997	0.0126804	SGCD
chr8	21988724	21989531	*	7	0.0010764	0.0289155	0.0126822	HR
chr20	30308956	30310246	*	5	0.000774686	0.0238509	0.0126847	BCL2L1
chr15	75181100	75181724	*	3	0.0174241	0.017245	0.0126868	MPI
chr11	995292	996011	*	4	0.0160528	0.0150041	0.0126894	AP2A2
chr10	118886758	118886914	*	3	0.0258105	0.0163112	0.0126941	SHTN1
chr11	32451461	32452839	*	12	0.000991826	0.0332539	0.0127206	WT1;WT1-AS
chr8	41507621	41508117	*	4	0.0357146	0.0169097	0.0127212	NKX6-3
chr16	595486	596185	*	8	0.00797756	0.0253934	0.0127338	CAPN15
chr17	1395371	1396298	*	8	0.000427454	0.022895	0.0127583	MYO1C
chr15	74495109	74495657	*	9	0.0248863	0.0245168	0.0127743	STRA6
chr13	114282093	114282491	*	3	0.00831859	0.0136015	0.0127775	TFDP1
chr4	3449663	3449904	*	3	0.0467064	0.0186019	0.012791	HGFAC
chr8	6665912	6666452	*	3	0.00638121	0.0265345	0.0127963	XKR5
chr20	62716332	62716606	*	4	0.0290214	0.0193766	0.0128073	LKAAEAR1;OPRL1
chr3	194795378	194795573	*	3	0.0457815	0.0182364	0.0128118	XXYLT1
chr1	4832380	4832865	*	5	0.00751203	0.0186694	0.0128155	AJAP1
chr1	235256497	235257141	*	6	0.0305	0.026804	0.0128208	NA
chr11	121028592	121028969	*	4	0.0377274	0.0176752	0.0128294	TECTA
chr19	10370450	10370920	*	3	0.0367786	0.0226665	0.012842	MRPL4
chr16	87445524	87445639	*	3	0.0407498	0.0170575	0.0128684	ZCCHC14
chr10	71151778	71152020	*	3	0.0383537	0.0225784	0.0128922	HK1
chr2	61200075	61200229	*	3	0.0035587	0.0158275	0.0128985	PUS10
chr7	117067416	117068162	*	10	0.0107716	0.029588	0.0129121	ASZ1
chr11	9780844	9781412	*	4	0.0162869	0.0292841	0.0129221	LINC02709;SBF2-AS1
chr15	71952725	71953221	*	3	0.00741493	0.015375	0.0129251	THSD4
chr13	113636679	113636953	*	3	0.0302263	0.0179839	0.0129275	MCF2L
chr3	138763424	138764372	*	12	0.00931704	0.0489117	0.0129277	PRR23C
chr1	2144244	2145655	*	10	1.0034e-05	0.0354369	0.0129598	NA
chr1	3623102	3623605	*	4	0.0358879	0.0193573	0.0129851	TP73
chr17	72580567	72581014	*	4	0.0467673	0.0218267	0.0129893	C17orf77;CD300LD
chr13	110380326	110380729	*	6	0.0123309	0.0316641	0.0129931	NA
chr8	144571936	144572413	*	3	0.0379948	0.0218742	0.012995	ZC3H3
chr7	91510314	91510597	*	6	0.0401751	0.0453951	0.0130009	MTERF1
chr22	37257124	37257594	*	3	0.0185764	0.0180869	0.0130172	NCF4
chr14	93813495	93813777	*	5	0.034176	0.0238837	0.0130527	COX8C;UNC79
chr10	131577638	131577741	*	3	0.0249912	0.0225876	0.0130528	NA
chr5	16737972	16738723	*	5	0.00682235	0.024545	0.0130656	MYO10
chr3	71803339	71804859	*	13	9.60397e-07	0.0495933	0.0130828	EIF4E3;GPR27
chr2	2735923	2736144	*	3	0.0148092	0.0286117	0.0130847	NA
chr4	1803148	1803443	*	3	0.0304257	0.0204797	0.0130894	FGFR3
chr22	35795274	35795394	*	5	0.00989041	0.020568	0.0131019	MCM5
chr11	557273	557803	*	5	0.0313365	0.0301565	0.0131117	LMNTD2;RASSF7
chr11	68450618	68451280	*	3	0.019099	0.0246506	0.013113	GAL
chr8	48744522	48744602	*	3	0.0466489	0.0222978	0.0131189	PRKDC
chr10	88728947	88729861	*	7	0.00744609	0.0266674	0.0131464	ADIRF;AGAP11
chr7	6577467	6577538	*	3	0.0154867	0.0175688	0.0131549	GRID2IP
chr2	120005223	120005755	*	6	0.00548157	0.0272908	0.0131579	STEAP3
chr21	43327823	43327978	*	3	0.00238525	0.0233729	0.0131628	C2CD2
chr2	223916148	223916639	*	6	0.0400605	0.0282949	0.0131674	KCNE4
chr4	8588716	8589313	*	6	0.00844187	0.0267461	0.0132009	CPZ;GPR78
chr17	19355650	19355814	*	4	0.0105987	0.0274771	0.0132069	NA
chr22	20863268	20864312	*	3	0.0100166	0.019692	0.0132144	MED15
chr1	174967663	174968015	*	3	0.0458431	0.0201276	0.0132294	CACYBP
chr22	31217230	31217665	*	3	0.00911565	0.0168463	0.0132348	OSBP2
chr19	436541	437061	*	3	0.041396	0.0251843	0.0132513	SHC2
chr17	1509247	1510080	*	6	0.0168957	0.0213407	0.0132761	SLC43A2
chr9	140388081	140388604	*	3	0.0128044	0.0157556	0.013311	PNPLA7
chr1	23111011	23111493	*	5	0.0143076	0.0202794	0.0133127	EPHB2
chr19	39465821	39467435	*	15	6.98493e-05	0.0400908	0.0133187	FBXO17
chr1	1713676	1714271	*	6	0.00387086	0.0265892	0.0133205	NADK
chr20	3051493	3052483	*	13	0.0045887	0.0280182	0.0133378	OXT
chr17	6023675	6024017	*	4	0.0230756	0.025563	0.0133476	WSCD1
chr7	157605569	157606434	*	3	0.0133448	0.0228185	0.0133546	PTPRN2
chr9	36738765	36739781	*	3	0.000995931	0.0552192	0.0133793	NA
chr6	30174845	30175327	*	6	0.0134481	0.0263146	0.0133822	TRIM26
chr7	45024931	45025620	*	3	0.0284092	0.0233951	0.0133935	SNHG15;SNORA9
chr5	179771539	179771851	*	3	0.0319407	0.0180637	0.0134082	GFPT2
chr2	128388876	128389207	*	3	0.00519535	0.0178514	0.0134083	MYO7B
chr17	71189054	71189320	*	6	0.0343223	0.0310515	0.0134151	COG1
chr20	326934	327623	*	6	0.0151473	0.0382787	0.0134346	NRSN2
chr19	11215861	11216364	*	5	0.0269543	0.0305826	0.0134376	LDLR
chr7	4874285	4875094	*	8	0.00177121	0.0302612	0.0134381	RADIL
chr6	27776350	27776566	*	4	0.00909701	0.0335024	0.0134439	H2BC13;H3C10
chr9	19050206	19050735	*	3	0.0131558	0.0248546	0.0134609	RRAGA
chr7	27149139	27150403	*	5	0.033331	0.0273059	0.0134637	HOXA3
chr22	50511322	50511738	*	4	0.0159401	0.0179014	0.0134704	MLC1
chr18	10414355	10414962	*	4	0.00758447	0.0168637	0.0134776	NA
chr1	1377525	1378060	*	4	0.00806518	0.0275288	0.0134818	VWA1
chr1	154744758	154745202	*	4	0.0272045	0.0574241	0.0134825	KCNN3
chr5	139742283	139743303	*	3	0.00609837	0.0263731	0.013506	SLC4A9
chr14	105858487	105859242	*	3	4.49066e-05	0.0269542	0.0135128	PACS2
chr1	55271284	55271927	*	9	0.0243942	0.0260727	0.0135422	LEXM;TTC22
chr5	73928997	73929069	*	3	0.0365828	0.021018	0.013574	ENC1
chr12	132686912	132687376	*	4	0.0134154	0.0224273	0.0135769	GALNT9
chr14	53258566	53258684	*	4	0.0411728	0.0214377	0.0135802	GNPNAT1
chr17	46709858	46710112	*	4	0.0182992	0.0267339	0.0135863	MIR196A1
chr17	73569211	73569370	*	3	0.0494384	0.0261756	0.0135946	LLGL2
chr7	48702963	48703665	*	4	0.00522734	0.0274926	0.0135962	NA
chr19	16998493	17001305	*	15	2.99469e-21	0.0894582	0.0136021	F2RL3
chr22	25335346	25336286	*	7	0.00164324	0.0273608	0.0136053	TMEM211
chr19	24097411	24097753	*	3	0.0418917	0.0152661	0.0136127	ZNF726
chr5	148017424	148018093	*	3	0.00340922	0.0259032	0.0136369	HTR4;SH3TC2
chr16	8960833	8962449	*	13	1.62817e-07	0.0486199	0.0136423	CARHSP1
chr7	98553760	98554099	*	4	0.00280475	0.0198362	0.0136433	TRRAP
chr14	104645554	104646441	*	6	0.018857	0.0203084	0.0136439	KIF26A
chr17	1636606	1637391	*	5	0.00129807	0.0248146	0.013646	WDR81
chr11	831584	832821	*	8	0.00109643	0.0250082	0.0136626	CD151;CRACR2B
chr14	97091902	97092205	*	3	0.00894451	0.0231442	0.0136645	NA
chr4	1736433	1737129	*	4	0.0079777	0.0182043	0.0136727	TACC3
chr11	117051786	117052397	*	4	0.00186814	0.0265387	0.013678	SIDT2
chr17	2595701	2595994	*	3	0.00465914	0.0253363	0.0136926	CLUH
chr7	6055517	6056470	*	5	0.014544	0.0367389	0.0136968	AIMP2
chr20	2635105	2635586	*	4	0.0117257	0.0263914	0.0136992	NOP56;SNORA51
chr22	47022471	47023209	*	8	0.00852554	0.0371073	0.0137212	GRAMD4
chr11	134257744	134258597	*	7	0.000127497	0.0320228	0.0137415	B3GAT1
chr1	209798721	209799353	*	5	0.000789965	0.0354259	0.0137586	LAMB3;MIR4260
chr10	132461229	132461281	*	3	0.0316456	0.0267744	0.0137644	NA
chr12	131355340	131355834	*	4	0.00127476	0.0278344	0.0137724	RAN
chr16	1206750	1207623	*	5	0.0148194	0.0267977	0.0137757	CACNA1H
chr8	145649036	145649678	*	5	0.0260676	0.020195	0.0137764	VPS28
chr17	79952142	79952487	*	3	0.00844187	0.0284606	0.0137769	ASPSCR1
chr18	2912735	2913254	*	6	0.0171779	0.0194623	0.0137898	EMILIN2
chr17	77766335	77766817	*	3	0.0363828	0.0188519	0.0137909	NA
chr21	46895183	46895659	*	3	0.0190131	0.0189292	0.0137925	COL18A1
chr5	122971759	122972409	*	3	0.0153491	0.0146321	0.0137956	NA
chr7	142582859	142583404	*	4	0.00238547	0.0201146	0.0138052	TRPV6
chr2	238768032	238769419	*	9	0.00301128	0.0376755	0.0138151	RAMP1
chr11	1848691	1848742	*	3	0.0481675	0.0184771	0.0138171	SYT8
chr7	150499080	150499493	*	4	0.0141939	0.0172707	0.0138264	TMEM176A;TMEM176B
chr14	105658949	105659807	*	3	0.0206908	0.0280152	0.0138394	NA
chr11	72065390	72065489	*	3	0.0438987	0.0211099	0.0138645	CLPB
chr4	57181855	57182417	*	3	0.00601973	0.0279384	0.0138781	CRACD
chr1	26332153	26332550	*	3	0.0130117	0.020133	0.0138831	NA
chr19	675390	676009	*	5	0.0289582	0.0307583	0.0138833	FSTL3
chr6	150070030	150070714	*	7	0.000995221	0.0259101	0.0138858	NUP43;PCMT1
chr3	195477854	195478715	*	5	0.00924017	0.0202006	0.0139016	MUC4
chr2	239059379	239060032	*	5	0.0143364	0.0264051	0.0139097	KLHL30
chr19	36499326	36499839	*	5	0.0338684	0.0231231	0.0139127	SYNE4
chr1	17914070	17914803	*	4	0.000108715	0.0260481	0.0139512	ARHGEF10L
chr14	99786193	99786226	*	3	0.0113134	0.0273145	0.0139711	NA
chr22	46647235	46647620	*	3	0.0414573	0.0223673	0.0139941	CDPF1
chr1	228295437	228295568	*	3	0.0293338	0.0155307	0.0140132	C1orf35;MRPL55
chr19	55670015	55670466	*	4	0.0134568	0.0229854	0.0140747	DNAAF3;TNNI3
chr12	6307048	6309025	*	7	0.00492812	0.0236681	0.0140811	CD9
chr19	10668268	10668565	*	4	0.0182936	0.025911	0.0140962	KRI1
chr1	33336618	33337583	*	5	0.00875711	0.030247	0.0141001	FNDC5
chr4	101596281	101596970	*	6	0.00679836	0.0315684	0.0141054	LINC01216
chr16	73419299	73420528	*	5	0.008957	0.0301737	0.0141071	LINC01568
chr1	59280290	59280952	*	5	0.0197276	0.0250529	0.0141122	LINC01135
chr20	19193824	19194649	*	7	7.83869e-06	0.0443279	0.0141199	SLC24A3
chr12	65515350	65516002	*	6	0.0111871	0.0374634	0.0141343	WIF1
chr8	143915496	143916385	*	11	0.00680695	0.0410549	0.0141412	GML
chr21	15442816	15443107	*	3	0.0166236	0.0186818	0.0141419	NA
chr17	46683409	46684004	*	4	0.0199349	0.0262295	0.0141555	HOXB-AS3;HOXB6
chr1	41487940	41488323	*	4	0.0106905	0.0223644	0.0141703	SLFNL1;SLFNL1-AS1
chr9	34457129	34457500	*	4	0.00165019	0.0241259	0.014177	DNAI1;FAM219A
chr19	17597326	17597999	*	6	0.00188325	0.0241199	0.0141789	SLC27A1
chr4	139345773	139345911	*	3	0.0333483	0.0211847	0.0142058	NA
chr13	113303307	113303719	*	4	0.0049485	0.0280259	0.0142086	ATP11AUN
chr9	116971578	116972431	*	4	0.0298751	0.0250968	0.0142157	COL27A1;MIR455
chr8	41654331	41654557	*	3	0.0334959	0.0222944	0.0142304	ANK1
chr7	130020011	130020328	*	4	0.0197877	0.018917	0.0142389	CPA1
chr20	60119508	60119664	*	3	0.0446004	0.0284187	0.0142407	CDH4
chr17	7906521	7908103	*	6	0.00271819	0.0329899	0.0142527	GUCY2D
chr16	72993161	72993541	*	3	0.0214521	0.0302743	0.0142668	ZFHX3
chr2	10183603	10184650	*	11	0.0046874	0.0550665	0.0142672	KLF11
chr2	74728623	74730047	*	10	2.13839e-05	0.0321917	0.0142719	LBX2;LBX2-AS1
chr16	3161669	3162480	*	9	0.0270702	0.0343386	0.0142778	ZNF205;ZNF205-AS1
chr11	1771555	1772006	*	6	0.0229599	0.0299089	0.0142814	IFITM10;MOB2
chr1	62660624	62660861	*	4	0.0185831	0.0346003	0.0142823	L1TD1
chr1	155161161	155161833	*	4	0.0133722	0.0221679	0.0142827	MIR92B;MUC1
chr11	64405054	64406051	*	8	0.00307053	0.0278051	0.0142952	NRXN2
chr2	179916080	179916205	*	4	0.00385863	0.0226247	0.0142966	CCDC141
chr9	136819239	136819694	*	3	0.010736	0.0230749	0.0143243	VAV2
chr19	44084271	44084933	*	6	0.0321	0.0216605	0.0143247	PINLYP;XRCC1
chr17	76900295	76900812	*	3	0.0411102	0.0249367	0.0143423	CEP295NL;TIMP2
chr21	46964226	46965042	*	7	0.000957846	0.0269961	0.0143462	SLC19A1
chr9	139258938	139260203	*	4	0.0121985	0.0425156	0.0143617	CARD9;DNLZ
chr1	63787170	63787283	*	4	0.0309372	0.0365126	0.0143721	FOXD3;LINC00466
chr13	53419596	53419729	*	3	0.0362934	0.0240505	0.014388	PCDH8
chr2	220298547	220300568	*	16	5.67852e-07	0.0299723	0.0144052	SPEG
chr3	14345227	14346268	*	6	0.00914091	0.0333966	0.0144189	NA
chr11	13983273	13984596	*	15	0.0104511	0.0424527	0.0144529	SPON1
chr11	68923088	68923365	*	4	0.0214907	0.0251754	0.0144689	NA
chr17	80289437	80289701	*	5	0.0333778	0.0235511	0.0144751	SECTM1
chr2	63271927	63272334	*	4	0.0262115	0.0289294	0.0144897	EHBP1;LOC100132215;OTX1
chr13	99737364	99737785	*	4	0.019597	0.0370296	0.0145249	DOCK9
chr19	40871421	40872142	*	5	0.0239747	0.0500434	0.0145286	PLD3
chr15	102029948	102030215	*	3	0.0410863	0.0344421	0.0145661	PCSK6
chr11	102496104	102496159	*	3	0.0419087	0.0213241	0.0145859	MMP20
chr6	168066888	168067665	*	3	0.0251455	0.031162	0.0145969	NA
chr16	85214676	85215140	*	3	0.0427162	0.0208754	0.0146187	NA
chr18	5578880	5579883	*	5	0.000152835	0.0331917	0.0146215	EPB41L3
chr9	111929547	111930197	*	6	0.0142615	0.0293127	0.0146237	FRRS1L
chr2	99438903	99439997	*	5	0.00188014	0.0284331	0.0146297	CRACDL
chr17	1837588	1837848	*	6	0.0385612	0.0246104	0.0146444	NA
chr17	8213195	8214081	*	7	0.0203972	0.0254495	0.0146581	ARHGEF15
chr11	22687582	22688474	*	9	0.00206108	0.0397203	0.0146628	GAS2
chr17	76354621	76355674	*	7	2.5232e-05	0.0262029	0.0146688	SOCS3
chr4	154680314	154680909	*	3	0.00309749	0.0307763	0.01467	RNF175
chr3	27756039	27756421	*	5	0.0272029	0.0386795	0.0146741	NA
chr17	73641675	73642080	*	3	0.00965702	0.0268231	0.0146828	RECQL5;SMIM6
chr11	622021	622229	*	3	0.0435771	0.0241332	0.0147021	CDHR5
chr6	106433985	106434623	*	5	0.00241854	0.0583435	0.0147056	NA
chr6	30719807	30720484	*	6	6.74925e-07	0.0462348	0.0147111	NA
chr11	2440032	2440386	*	3	0.0089513	0.0186546	0.0147166	TRPM5
chr6	32159527	32159607	*	3	0.0348873	0.0239239	0.0147274	GPSM3;PBX2
chr19	49828293	49828833	*	10	0.0133722	0.0384282	0.0147409	SLC6A16
chr5	149864599	149865429	*	3	0.0189048	0.0270801	0.0147441	NA
chr19	5829172	5829415	*	3	0.0266602	0.0331199	0.0147461	NA
chr10	42970351	42971732	*	11	0.000559462	0.0460863	0.0147664	LINC00839
chr3	42948816	42949540	*	3	0.0147426	0.0250752	0.0147675	ZNF662
chr2	74779799	74780272	*	7	0.00213837	0.0378075	0.0147949	DOK1;LOXL3
chr2	8714248	8714417	*	3	0.0205799	0.0336079	0.0148553	NA
chr18	24219872	24220737	*	3	0.00203496	0.027412	0.0148973	KCTD1
chr12	121976655	121976833	*	3	0.00264548	0.0273576	0.0149061	KDM2B
chr9	136506306	136506883	*	3	0.0117992	0.0199373	0.0149161	DBH
chr11	57176211	57176720	*	3	0.0367122	0.0248051	0.0149168	PRG2;SLC43A3
chr22	50438356	50438769	*	4	0.0232766	0.0260494	0.0149389	IL17REL
chr3	3151899	3152916	*	6	0.00163374	0.0248836	0.0149404	IL5RA
chr21	45704786	45706101	*	15	0.00183391	0.0318072	0.0149429	AIRE
chr6	30094960	30095419	*	19	0.0345397	0.0274618	0.0149575	NA
chr19	14042840	14044197	*	5	0.00164374	0.0251975	0.014966	PODNL1
chr5	150161299	150163018	*	4	1.46507e-05	0.0396182	0.0149698	SMIM3
chr6	28870818	28871376	*	3	0.0187726	0.019305	0.0149812	TRIM27
chr11	68192511	68192736	*	4	0.031918	0.0202856	0.0150025	LRP5
chr2	106755003	106755721	*	6	0.004697	0.0295241	0.0150319	UXS1
chr17	26554221	26554610	*	3	0.0114185	0.0240294	0.015053	PYY2
chr7	158072687	158073079	*	3	0.0210598	0.0200233	0.0150859	PTPRN2
chr1	41284582	41285496	*	5	0.00262195	0.0346898	0.0151089	KCNQ4
chr17	3474461	3474950	*	7	0.0219986	0.0242207	0.0151119	TRPV1
chr3	126752841	126753478	*	4	0.0372756	0.0192095	0.0151688	PLXNA1
chr4	3318625	3319541	*	6	0.00272231	0.0361029	0.0151741	RGS12
chr17	3499165	3499671	*	3	0.0103996	0.0175436	0.0151754	TRPV1
chr2	233246431	233246922	*	3	0.00172646	0.0303416	0.0151836	ALPP
chr13	113426962	113428332	*	8	0.0133299	0.0263965	0.0151867	ATP11A
chr2	70188512	70188691	*	3	0.0411675	0.0257316	0.0151875	ASPRV1
chr21	46492095	46494274	*	9	5.81854e-05	0.0294051	0.0152068	ADARB1;SSR4P1
chr19	1175076	1175444	*	3	0.0221044	0.0214995	0.015221	SBNO2
chr5	15928089	15928686	*	3	0.0245132	0.0248441	0.0152415	FBXL7
chr2	234741670	234741841	*	3	0.0336753	0.0241472	0.0152556	NA
chr12	14720100	14722066	*	16	5.74954e-09	0.0468619	0.0152562	PLBD1
chr14	77294264	77294668	*	6	0.00164133	0.0367369	0.0152655	LRRC74A
chr8	22560922	22561719	*	6	0.00449739	0.0256658	0.0152711	NA
chr22	50515323	50515985	*	4	0.00852213	0.0270536	0.0152713	MLC1
chr12	107974139	107974453	*	7	0.0447004	0.035871	0.015285	BTBD11
chr20	58660759	58661301	*	3	0.0192433	0.0301363	0.015323	NA
chr3	128273476	128273509	*	3	0.0440486	0.0213365	0.0153309	NA
chr20	62436995	62437035	*	3	0.0374153	0.0258869	0.0153914	ZBTB46
chr1	7913081	7914017	*	8	0.000115433	0.0413608	0.0153965	UTS2
chr2	23607015	23607254	*	3	0.0197559	0.0258827	0.0154026	KLHL29
chr16	30485296	30485966	*	7	0.00538102	0.021906	0.0154158	ITGAL
chr18	47808805	47809075	*	3	0.0451213	0.0255766	0.0154395	CXXC1;MBD1
chr3	172859699	172860467	*	4	0.0074123	0.0432209	0.0154554	SPATA16
chr21	44830846	44831151	*	5	0.0225067	0.0270135	0.0154568	NA
chr22	47370132	47370307	*	3	0.0186872	0.0213872	0.0154579	TBC1D22A
chr4	109097253	109097522	*	3	0.0149189	0.0302598	0.0154844	LEF1-AS1
chr4	99064102	99064904	*	9	0.00215786	0.0391749	0.0154937	STPG2
chr2	75144945	75145387	*	3	0.0122447	0.0226715	0.0154976	NA
chr1	154151169	154151980	*	5	0.0340466	0.0307263	0.0155247	TPM3
chr22	17488875	17489762	*	11	0.0136224	0.02695	0.0155431	GAB4
chr19	15121199	15121596	*	11	0.0049485	0.024233	0.0155558	CCDC105;SLC1A6
chr7	29873786	29874354	*	3	0.0154592	0.0225101	0.0155622	WIPF3
chr1	21877524	21877781	*	5	0.00849953	0.0541972	0.0155841	ALPL
chr5	145317340	145317425	*	3	0.0474071	0.0425801	0.0155857	SH3RF2
chr2	70311984	70313833	*	12	2.91747e-06	0.0433396	0.0156276	PCBP1;PCBP1-AS1
chr7	155674731	155675480	*	4	0.0315624	0.0353067	0.0156309	NA
chr13	50703026	50703841	*	5	0.00460645	0.0238839	0.0156501	DLEU1;DLEU2
chr5	135188170	135188477	*	4	0.0298656	0.0213516	0.0156877	SLC25A48
chr18	8784363	8784658	*	3	0.0283243	0.0233314	0.0157194	MTCL1
chr17	79920132	79921131	*	7	0.0033065	0.0252378	0.015726	NOTUM
chr14	100610407	100610667	*	3	0.0268457	0.0198947	0.0157485	EVL
chr15	40384779	40385714	*	3	0.0150548	0.0255987	0.0157491	BMF
chr6	83074812	83075187	*	3	0.00203635	0.0304288	0.0157782	TPBG
chr3	49908706	49909109	*	3	0.0235074	0.0282354	0.0158012	CAMKV
chr15	75248086	75248768	*	3	0.0201767	0.0387487	0.0158303	RPP25
chr18	23713407	23714084	*	12	0.000216217	0.0346658	0.0158318	PSMA8
chr20	43935222	43935551	*	10	0.0298946	0.0347107	0.0158664	MATN4;RBPJL
chr19	45150513	45150725	*	4	0.0484351	0.023526	0.0158902	PVR
chr21	43161312	43162018	*	4	0.0124095	0.0306219	0.0158955	RIPK4
chr12	131265728	131266253	*	3	0.0181553	0.0241871	0.0159006	NA
chr7	128488744	128488920	*	3	0.010015	0.0234028	0.0159008	FLNC
chr16	1493343	1493859	*	5	0.0318557	0.0281479	0.0159036	CCDC154
chr8	145027226	145028886	*	13	2.57739e-07	0.0384508	0.0159134	PLEC
chr21	47421947	47422256	*	3	0.0114508	0.0195107	0.0159135	COL6A1
chr7	157579211	157579880	*	3	0.00713569	0.0213973	0.015938	PTPRN2
chr6	7142024	7142638	*	5	0.00877313	0.0239189	0.0159386	RREB1
chr3	46621556	46621936	*	5	0.0375683	0.0311746	0.0159857	LRRC2;TDGF1
chr1	1897585	1897785	*	3	0.0162676	0.0326528	0.0160221	CFAP74
chr1	68299388	68299854	*	7	0.0178575	0.0413635	0.0160281	GNG12;GNG12-AS1
chr22	38840560	38841396	*	4	0.0201583	0.0280557	0.0160525	KCNJ4
chr2	51254102	51255480	*	8	0.000470423	0.0394528	0.0160551	NRXN1
chr17	1104627	1104805	*	3	0.0160519	0.0211351	0.0160696	NA
chr6	167809876	167810395	*	4	0.0120797	0.0296932	0.0160881	NA
chr18	44237619	44237801	*	3	0.0436766	0.0242659	0.016092	LOXHD1
chr9	139948584	139949577	*	6	0.00149346	0.0294435	0.0160954	ENTPD2
chr16	3931286	3931885	*	4	0.0268967	0.0341058	0.0161231	CREBBP
chr6	33091111	33093109	*	18	0.00108328	0.0473776	0.0161316	HLA-DPB2
chr14	101005248	101005680	*	3	0.038521	0.0263429	0.0161564	BEGAIN
chr13	114311898	114312327	*	3	0.0349456	0.0389285	0.0161903	ATP4B
chr16	3311857	3313282	*	4	0.00973812	0.0328992	0.0162058	LINC00921;ZNF263
chr7	25893749	25894005	*	4	0.0416431	0.0229199	0.0162132	NA
chr20	62439117	62439296	*	5	0.0354573	0.030109	0.0162255	ZBTB46
chr10	101295724	101296221	*	4	0.0320574	0.0280473	0.0162303	NKX2-3
chr12	46660255	46660338	*	3	0.0447004	0.029314	0.0162431	SLC38A1
chr12	39538604	39539558	*	6	0.00647963	0.0193744	0.0162468	NA
chr2	112918222	112918552	*	3	0.0156912	0.0265425	0.0162679	FBLN7
chr7	1057285	1057944	*	4	0.00666749	0.0298901	0.0162784	C7orf50
chr19	47968997	47969574	*	6	0.0180639	0.0259402	0.01628	SLC8A2
chr6	169422647	169423797	*	5	0.00984251	0.0253496	0.016286	NA
chr3	48486890	48487471	*	3	0.00602435	0.0214917	0.0162882	ATRIP
chr19	41836950	41837123	*	3	0.0458684	0.0206268	0.0163164	TGFB1
chr16	81253692	81254719	*	9	0.0170239	0.0419911	0.0163277	PKD1L2
chr8	143535437	143535580	*	3	0.0419671	0.0259562	0.0163355	NA
chr10	80872926	80873797	*	3	0.000519548	0.0215459	0.0163464	ZMIZ1
chr20	57267176	57267680	*	7	0.00750087	0.0300778	0.0163702	NPEPL1
chr19	39522548	39523626	*	10	0.000324175	0.0574028	0.0163778	FBXO27
chr8	10261641	10262221	*	6	0.0136587	0.0235892	0.0163892	MSRA
chr19	3025347	3025829	*	5	0.0237407	0.0255388	0.0163917	TLE2
chr16	2963569	2964815	*	3	0.0150871	0.0221835	0.0164283	FLYWCH1
chr1	156072803	156074182	*	4	0.000730077	0.0293734	0.0164652	LMNA
chr16	81875718	81876162	*	3	0.0126889	0.0187398	0.0165244	PLCG2
chr10	134956217	134956411	*	3	0.0360966	0.0193918	0.0165552	NA
chr4	81117853	81119473	*	13	4.6253e-05	0.0330108	0.0165567	PRDM8
chr14	96115739	96116699	*	3	0.0130373	0.0224476	0.0165607	TCL6
chr16	2836681	2836845	*	4	0.0101748	0.0283736	0.0165924	PRSS33
chr17	14205803	14208363	*	17	2.26868e-11	0.0328498	0.0166348	HS3ST3B1;MGC12916
chr19	33622856	33623230	*	10	0.00831859	0.0285721	0.0166455	WDR88
chr17	38472961	38473789	*	6	0.000666195	0.0242131	0.0166503	RARA
chr10	743761	744747	*	4	0.0230477	0.0247456	0.0166878	NA
chr1	228112806	228113207	*	5	0.045221	0.0229576	0.0167139	WNT9A
chr15	94623896	94624459	*	4	0.024201	0.021805	0.0167621	NA
chr16	1764111	1764432	*	3	0.042438	0.0265259	0.0168084	MAPK8IP3
chr8	41556933	41557710	*	3	0.0363549	0.0223262	0.0168566	ANK1;NKX6-3
chr17	78755379	78755442	*	3	0.0427821	0.027551	0.0168676	RPTOR
chr2	95992655	95992762	*	3	0.040939	0.0189646	0.0169379	KCNIP3
chr17	76464687	76464784	*	3	0.0268727	0.0225166	0.0169632	DNAH17
chr22	51016839	51017432	*	9	0.0319081	0.0268581	0.0169773	CHKB;CHKB-CPT1B;CHKB-DT;CPT1B
chr18	77960683	77960807	*	4	0.00945959	0.0309065	0.0170042	PARD6G
chr21	46798244	46798617	*	3	0.00235195	0.0215648	0.0170394	NA
chr2	198649443	198650603	*	13	0.000218356	0.032361	0.0170451	BOLL
chr1	111307148	111307245	*	3	0.0448308	0.0306012	0.0170593	NA
chr9	139903316	139904151	*	5	0.000391992	0.0361937	0.0170829	ABCA2
chr22	19512712	19513176	*	9	0.0102885	0.032936	0.0170973	CLDN5
chr12	124414964	124415398	*	3	0.00833798	0.0204756	0.0171238	DNAH10
chr16	17562419	17563300	*	4	0.0154549	0.0242044	0.0171421	XYLT1
chr17	27048223	27048708	*	4	0.0166514	0.0366356	0.0171427	RAB34;RPL23A;SNORD42A;SNORD4A;SNORD4B
chr4	15657657	15657883	*	3	0.0207382	0.0348281	0.0171558	FBXL5
chr6	158994197	158994509	*	3	0.0233737	0.0274975	0.0171729	TMEM181
chr5	6755026	6755843	*	7	0.0129029	0.0375785	0.0171747	TENT4A
chr1	16068861	16069045	*	3	0.0294772	0.0275292	0.0172043	TMEM82
chr7	26577897	26579614	*	4	0.0009843	0.0395055	0.0172215	KIAA0087
chr17	77127426	77127605	*	3	0.0278726	0.0231493	0.0172302	RBFOX3
chr10	32216031	32217076	*	8	0.000112584	0.0402678	0.0172323	ARHGAP12
chr5	157099032	157099197	*	3	0.0385183	0.0270351	0.0172447	C5orf52;SOX30
chr19	10697690	10698384	*	9	0.0010733	0.0370365	0.0172503	AP1M2
chr8	130995990	130996306	*	4	0.0233687	0.0211075	0.0172677	CYRIB
chr1	1099630	1100557	*	7	0.00790592	0.0324614	0.0173054	MIR200A;MIR200B;MIR429
chr11	66838934	66839363	*	5	0.0151236	0.0320399	0.0173172	RHOD
chr17	38520139	38520653	*	4	0.0283552	0.0249125	0.0173314	GJD3;RARA
chr15	41777661	41778987	*	4	0.00301795	0.0415369	0.0173369	NA
chr12	89703393	89703686	*	3	0.0297461	0.0202144	0.0173761	NA
chr6	40345751	40346299	*	5	0.0193089	0.0396039	0.0173966	TDRG1
chr15	74724562	74725593	*	3	1.67995e-09	0.0310791	0.0173982	SEMA7A
chr15	83477608	83477965	*	6	0.0274536	0.0356162	0.0174114	FSD2;WHAMM
chr11	32355324	32355899	*	4	0.00978796	0.0254829	0.0174153	NA
chr16	86591940	86592652	*	5	0.000120603	0.0301777	0.0174339	MTHFSD
chr2	202483740	202484583	*	11	4.14041e-07	0.0332111	0.0174432	C2CD6
chr6	33770212	33772366	*	10	1.95587e-05	0.0281878	0.0175701	MLN
chr19	51051861	51052080	*	4	0.0227744	0.0294625	0.0175715	LRRC4B
chr2	218898491	218898788	*	3	0.00613248	0.0210246	0.0175926	RUFY4
chr20	61038949	61039348	*	3	0.0164489	0.0291754	0.0175939	GATA5
chr16	1420317	1420537	*	3	0.018743	0.024061	0.0175963	UNKL
chr11	66496615	66497215	*	4	0.00627844	0.0247575	0.0176129	NA
chr2	74668072	74669573	*	13	0.00595382	0.0359431	0.0176229	RTKN
chr5	114514636	114515104	*	4	0.0193809	0.0319404	0.0176255	TRIM36
chr5	138610977	138611766	*	5	7.51239e-05	0.0221037	0.0176289	MATR3;SNHG4;SNORA74A
chr19	45884900	45886078	*	5	0.0310617	0.0335131	0.0176631	PPP1R13L
chr20	741723	742683	*	4	0.000732102	0.0316219	0.0177022	SLC52A3
chr16	31453406	31453948	*	4	0.00117793	0.0359755	0.0177261	ZNF843
chr2	70932281	70933416	*	3	0.000411003	0.0230464	0.0177761	ADD2
chr8	144631524	144631921	*	6	0.0340466	0.0270089	0.017783	GSDMD
chr1	116710227	116710606	*	4	0.021316	0.0264165	0.0178105	NA
chr1	120255318	120256112	*	5	0.000144926	0.0348578	0.017892	PHGDH
chr19	34263644	34264111	*	5	0.0112954	0.0276473	0.0179397	CHST8
chr10	15255055	15255429	*	4	0.0273448	0.0286437	0.0179502	FAM171A1
chr21	38362230	38363160	*	9	0.00839018	0.0505193	0.0179605	HLCS
chr19	1287428	1287884	*	3	0.0338684	0.0262815	0.0179649	EFNA2
chr20	4990973	4991394	*	3	0.0342164	0.0205171	0.0179731	SLC23A2
chr5	320888	321681	*	3	7.87294e-05	0.0345291	0.0180145	AHRR
chr8	139734443	139734844	*	4	0.0252967	0.0292379	0.0180241	COL22A1
chr5	28809037	28810645	*	9	3.37685e-05	0.0292277	0.0180343	NA
chr8	11302983	11303067	*	3	0.00634182	0.0232594	0.0180394	FAM167A
chr11	134025929	134026755	*	4	0.0216824	0.044797	0.018042	NCAPD3
chr7	2701419	2701802	*	5	0.000958546	0.0238479	0.0180448	TTYH3
chr4	3671067	3671697	*	5	0.00309287	0.0265092	0.0180559	NA
chr15	68110824	68112070	*	8	0.0031427	0.0422511	0.0180623	SKOR1
chr21	45583245	45584432	*	5	0.0130476	0.03819	0.0180975	NA
chr16	1071049	1072056	*	4	0.0091683	0.027679	0.0181422	NA
chr20	18359238	18359605	*	4	0.038784	0.0321394	0.0181601	LINC00851
chr19	860565	861071	*	3	0.040564	0.025435	0.0181619	CFD
chr4	184679386	184679835	*	4	0.0371198	0.0351237	0.0181794	NA
chr14	67879101	67879385	*	5	0.0434701	0.0405888	0.0181903	PLEK2
chr2	97524719	97525009	*	5	3.49008e-06	0.0215144	0.0181951	ANKRD39
chr4	8043170	8043258	*	3	0.0437667	0.0298458	0.0182	ABLIM2
chr6	106429610	106430134	*	4	0.0139658	0.0421902	0.0182131	NA
chr2	182522257	182522425	*	3	0.0436835	0.0297222	0.0182213	CERKL
chr17	41738893	41739326	*	5	0.0268727	0.0503505	0.018223	MEOX1
chr8	142401373	142403574	*	9	0.0078681	0.0403855	0.0182508	NA
chr5	369969	370479	*	4	4.63253e-08	0.043915	0.0182545	AHRR
chr17	79026049	79026354	*	5	0.0129072	0.029594	0.0182619	BAIAP2
chr17	38023480	38024636	*	7	0.0035404	0.0562796	0.018276	IKZF3;ZPBP2
chr19	42509801	42510093	*	4	0.0173754	0.028233	0.018276	GRIK5
chr15	58723657	58724225	*	5	0.039062	0.0414418	0.0182874	LIPC
chr5	601475	602552	*	7	0.000420039	0.0379758	0.0183226	LOC100996325
chr16	66876847	66876938	*	3	0.0443686	0.0229295	0.0183232	CA7
chr2	240112249	240113010	*	8	0.0162519	0.0537658	0.0183352	HDAC4
chr17	79615552	79615861	*	4	0.0399327	0.0386835	0.0183562	TSPAN10
chr22	50097381	50098317	*	4	0.0121786	0.0234976	0.0184137	NA
chr10	118380116	118381044	*	5	0.00439974	0.0322812	0.0184359	PNLIPRP2
chr17	77923971	77925938	*	15	2.44313e-09	0.0483738	0.0184362	TBC1D16
chr4	184186563	184186934	*	4	0.00438136	0.023701	0.0184417	WWC2
chr19	29583604	29584548	*	6	0.0128474	0.0247477	0.0184822	NA
chr2	234112793	234113372	*	4	0.0284494	0.0351041	0.0185031	INPP5D
chr17	48911141	48913424	*	26	8.70199e-22	0.0535152	0.018523	WFIKKN2
chr2	231732669	231734563	*	4	0.000987439	0.0265732	0.0185273	ITM2C
chr3	123519116	123520027	*	4	0.0115008	0.0233672	0.0185327	MYLK
chr5	133305347	133305704	*	4	0.0475847	0.0306795	0.0185453	C5orf15
chr7	1163456	1163642	*	3	0.0388563	0.0234186	0.0185748	C7orf50
chr20	2674548	2675418	*	4	0.00517199	0.0401416	0.0185969	EBF4
chr19	18509358	18509973	*	3	0.00179445	0.0355144	0.0186245	LRRC25
chr1	16810670	16810776	*	3	0.00131617	0.024345	0.0186484	CROCCP3
chr10	22765645	22766320	*	5	0.000656812	0.0415992	0.0187391	NA
chr7	48129797	48130197	*	5	0.000280212	0.0340141	0.0187682	UPP1
chr1	41350014	41350406	*	3	0.0188311	0.0299142	0.0187823	NA
chr1	45120147	45120431	*	4	0.0409357	0.0330767	0.0187867	TMEM53
chr7	128094710	128095027	*	3	0.0300322	0.0240623	0.01881	HILPDA
chr17	6899085	6899888	*	14	0.0109056	0.0475198	0.0188343	ALOX12;ALOX12-AS1
chr19	40889848	40890114	*	4	0.0391639	0.0279794	0.0188635	HIPK4
chr19	38876250	38877739	*	6	0.0106119	0.0311705	0.0188864	GGN;SPRED3
chr1	2885085	2885244	*	4	0.02989	0.028902	0.0188882	NA
chr20	30071726	30072118	*	3	0.0104737	0.0204393	0.0189499	LINC00028;REM1
chr10	102744788	102745518	*	4	0.0148255	0.0499065	0.0189517	MRPL43;SEMA4G;TWNK
chr19	35992791	35992835	*	3	0.0459691	0.0258109	0.0189522	DMKN
chr17	47208515	47208775	*	3	0.0287288	0.0214752	0.0190494	B4GALNT2
chr7	157980803	157981888	*	6	0.0121663	0.0362178	0.0190524	PTPRN2
chr16	85110539	85111583	*	3	0.00619492	0.0225958	0.0191035	KIAA0513
chr22	46318765	46319013	*	3	0.0402115	0.0204033	0.0191037	WNT7B
chr15	91499369	91500193	*	6	0.00670122	0.0308	0.019167	RCCD1
chr17	75312165	75313094	*	3	0.00148269	0.0258498	0.0191776	SEPTIN9
chr1	151103642	151105478	*	11	6.63796e-06	0.0410972	0.0191818	SEMA6C
chr20	61754869	61755045	*	3	0.0491072	0.0377171	0.0192395	NA
chr8	38192449	38192662	*	3	0.0287359	0.0409371	0.0192856	NSD3
chr1	16553267	16554984	*	10	6.05261e-06	0.055034	0.0193105	NA
chr16	88961784	88961936	*	3	0.021689	0.0212248	0.0193304	CBFA2T3
chr5	178899789	178899850	*	3	0.0178097	0.0308447	0.0193492	NA
chr15	89377583	89378209	*	3	0.00291983	0.0329395	0.0193498	ACAN
chr20	43378953	43379501	*	4	0.0015234	0.0428539	0.0193628	KCNK15
chr15	82335947	82336571	*	5	0.0121897	0.0296726	0.0193988	MEX3B
chr14	101499152	101499893	*	4	0.00512528	0.0260815	0.019422	MIR495
chr9	130660399	130661175	*	6	3.0147e-08	0.0361035	0.0194266	ST6GALNAC6
chr4	100273969	100274565	*	4	0.00601697	0.0372458	0.019429	ADH1C
chr7	27188364	27188770	*	3	0.0303103	0.0273286	0.0194529	HOXA-AS3;HOXA6
chr16	73099917	73101264	*	6	6.48232e-06	0.0362198	0.0194783	NA
chr7	47092529	47093015	*	4	0.000729316	0.035282	0.0195245	NA
chr6	42878931	42879409	*	3	0.0083857	0.0310843	0.0195782	PTCRA
chr17	19771360	19772219	*	8	0.00185471	0.0302855	0.0196183	ULK2
chr10	126303604	126303795	*	3	0.0352252	0.0360702	0.0196194	NA
chr10	134821210	134822001	*	4	0.000466482	0.0370298	0.0196282	NA
chr12	12244945	12245710	*	3	0.00121522	0.0217064	0.0196866	BCL2L14;ETV6
chr16	1034059	1034527	*	3	0.00829808	0.0250405	0.0197049	LMF1;SOX8
chr7	158319029	158319204	*	3	0.0436887	0.0250716	0.0197685	PTPRN2
chr1	6313858	6314113	*	3	0.00204531	0.030559	0.0198408	GPR153
chr14	34529059	34529242	*	3	0.00883637	0.0401674	0.0198763	NA
chr12	49688844	49689212	*	4	0.00893019	0.0343698	0.0199441	PRPH
chr2	206627521	206628773	*	12	0.00810576	0.0421025	0.0199741	NRP2
chr11	94500612	94500965	*	3	0.00810376	0.0316457	0.0199917	AMOTL1
chr16	2053627	2054287	*	5	0.00317295	0.0314904	0.0200268	ZNF598
chr19	2038527	2038600	*	3	0.0258105	0.0224245	0.0200783	MKNK2
chr7	27142275	27144302	*	21	1.24936e-08	0.0775245	0.0200873	HOXA2
chr9	130454217	130454671	*	5	0.00271819	0.0234313	0.0201012	MIR3911;STXBP1
chr1	115397374	115397616	*	8	0.0370754	0.0467266	0.020139	SYCP1
chr19	50192542	50192739	*	3	0.0329872	0.027553	0.0201786	ADM5;CPT1C
chr8	26433537	26434069	*	4	0.00602979	0.0301412	0.0201926	DPYSL2
chr16	2013110	2013573	*	3	0.0291283	0.0219755	0.0202112	RNF151;RPS2;SNHG9;SNORA10;SNORA64;SNORA78
chr9	124982087	124982834	*	4	0.0120472	0.0350474	0.0202378	LHX6
chr17	80145540	80145575	*	3	0.0377809	0.0233037	0.0202513	CCDC57
chr10	105361068	105362057	*	4	0.0292131	0.0253207	0.0203621	SH3PXD2A
chr4	69047717	69048001	*	3	0.0216528	0.0240077	0.0203771	FTLP10
chr1	19746405	19746730	*	3	0.0155	0.029581	0.0204107	CAPZB
chr1	201617042	201617355	*	4	0.0189599	0.0454095	0.0204836	NAV1
chr20	17943403	17944845	*	5	0.00109867	0.0286507	0.0205291	MGME1;SNORD17;SNX5
chr22	22734186	22734960	*	4	0.000139533	0.0304066	0.0205919	NA
chr5	173488447	173488460	*	3	0.0455137	0.0296149	0.0206031	NSG2
chr3	113160071	113161177	*	14	5.99764e-07	0.0413179	0.0206047	CFAP44
chr21	47318899	47319633	*	3	0.000221096	0.0306528	0.0206072	PCBP3
chr12	46386648	46387141	*	3	0.00997302	0.0455441	0.0206978	SCAF11
chr1	41119283	41119988	*	4	0.0125257	0.0297388	0.0208165	RIMS3
chr3	120003292	120003884	*	6	0.00285075	0.0638019	0.020881	NA
chr3	50649994	50650410	*	3	0.00938059	0.040506	0.0208872	CISH;MAPKAPK3
chr5	1489818	1489889	*	3	0.00211146	0.0212183	0.0210091	LPCAT1
chr9	137660514	137660670	*	3	0.00128401	0.0233834	0.0210742	COL5A1
chr1	227746882	227747468	*	3	0.0189166	0.0318316	0.0210928	ZNF678
chr1	36642995	36643743	*	3	0.0400818	0.0400956	0.0211009	MAP7D1
chr6	30796199	30796312	*	4	0.0144424	0.0437157	0.0211057	NA
chr19	10735474	10736448	*	10	6.68625e-05	0.0592289	0.0211574	SLC44A2
chr6	70990187	70991229	*	7	0.00519527	0.0435678	0.0211736	COL9A1
chr1	1250665	1251017	*	3	0.0244945	0.0405669	0.0211833	INTS11
chr3	74662850	74663024	*	3	0.0081221	0.0282713	0.0212823	NA
chr2	121223534	121224327	*	7	0.00301997	0.0429729	0.0213527	LINC01101
chr21	31130263	31130566	*	3	0.0281892	0.0357299	0.0213695	GRIK1;GRIK1-AS1
chr19	55549414	55550348	*	11	0.0064153	0.0335769	0.0214001	GP6;RDH13
chr6	32846924	32847845	*	15	3.83991e-05	0.0429565	0.0214164	NA
chr16	8805422	8807308	*	16	1.63527e-05	0.0437136	0.0214257	ABAT
chr17	4634022	4634211	*	4	0.0137762	0.0343163	0.0214408	MED11
chr14	106743465	106744098	*	4	0.012161	0.0258749	0.0216108	LINC00226
chr1	246859889	246860416	*	5	0.0353686	0.0445864	0.0216677	NA
chr14	62331131	62331920	*	6	0.00217049	0.0399795	0.021728	NA
chr1	244093755	244096161	*	7	6.82528e-05	0.0424868	0.0217569	LINC02774
chr20	40619057	40619244	*	3	0.0279793	0.0393529	0.0219265	NA
chr2	242713790	242714091	*	3	0.0197877	0.0294638	0.0219387	GAL3ST2
chr19	11376205	11376638	*	3	0.030091	0.0283688	0.0219855	DOCK6
chr19	3907913	3908397	*	4	0.0136078	0.0356954	0.0220098	ATCAY
chr5	149545907	149546934	*	8	0.00262419	0.0426563	0.0220376	CDX1
chr17	170770	171948	*	11	0.00484612	0.03113	0.02204	RPH3AL
chr6	167544901	167545232	*	3	0.0232556	0.0251032	0.0220686	CCR6
chr15	100272053	100272751	*	3	0.00577458	0.024971	0.0221302	LYSMD4
chr17	9549496	9550545	*	8	0.00012745	0.0295796	0.0221418	USP43
chr19	6710658	6711092	*	3	0.00467369	0.0337275	0.0221606	C3
chr3	134031551	134031948	*	4	0.0117017	0.0355697	0.0221829	NA
chr3	11293681	11294225	*	5	0.0362741	0.0350911	0.0222748	HRH1
chr19	14591033	14591345	*	5	0.000447862	0.0604169	0.0222901	GIPC1;PTGER1
chr5	154998	155199	*	4	3.72396e-05	0.0270832	0.022364	PLEKHG4B
chr16	68013968	68014374	*	5	0.0421227	0.0313424	0.0224536	DPEP3
chr1	19972628	19972777	*	3	0.0137651	0.0296282	0.0225529	MICOS10-NBL1;NBL1
chr1	55247140	55247408	*	3	0.0433815	0.0344128	0.0225803	TTC22
chr3	190335248	190336306	*	3	0.000193905	0.0500431	0.0226121	IL1RAP
chr16	67430099	67430454	*	3	0.00276157	0.0263104	0.0227273	TPPP3;ZDHHC1
chr11	45737711	45737771	*	3	0.0446369	0.0237954	0.0227399	NA
chr21	45883590	45883864	*	3	0.00193305	0.0286322	0.0228259	NA
chr1	10764512	10764896	*	3	0.000837408	0.0335825	0.0228875	CASZ1
chr19	16986822	16988083	*	4	0.0237207	0.0380347	0.0228918	SIN3B
chr12	1772230	1773108	*	4	0.0270072	0.0335464	0.0229652	MIR3649
chr19	57741934	57742444	*	12	0.0176025	0.0401565	0.0232286	AURKC
chr19	1510494	1510692	*	4	0.0282083	0.0309892	0.0232629	ADAMTSL5
chr17	139511	140192	*	3	0.0166663	0.0344475	0.0232743	RPH3AL
chr17	43246622	43246982	*	3	0.0118519	0.0265454	0.0232813	HEXIM2
chr19	6534760	6535078	*	5	0.00058806	0.0327659	0.0232851	TNFSF9
chr13	111164367	111164966	*	4	0.0229736	0.0339168	0.0233146	COL4A2;COL4A2-AS1
chr3	46617183	46619131	*	7	7.30856e-05	0.0413569	0.0233149	LRRC2;TDGF1
chr16	33964783	33965573	*	5	0.016743	0.0403836	0.0233947	LINC00273
chr19	35801014	35801215	*	3	0.0251105	0.0328016	0.0234185	MAG
chr20	30073209	30073576	*	6	0.0103689	0.0387804	0.0235292	LINC00028
chr11	58731154	58731433	*	3	0.0238549	0.0430302	0.0236043	LOC283194
chr19	3006438	3006720	*	3	0.0414296	0.0374627	0.0236499	TLE2
chr22	42760647	42761604	*	3	0.00124383	0.0369365	0.0237581	NA
chr2	25427064	25427652	*	6	0.00108703	0.0553782	0.0238036	NA
chr10	118368264	118368986	*	3	0.000228196	0.0529519	0.0238828	PNLIPRP1
chr7	55430948	55431276	*	3	0.0142132	0.033156	0.0240605	LANCL2
chr1	16009778	16010345	*	3	0.0296724	0.034612	0.0240699	PLEKHM2
chr4	77723057	77723800	*	6	9.60989e-06	0.0436532	0.0240701	NA
chr16	88513285	88513513	*	3	0.0200482	0.0480369	0.0241093	NA
chr5	368394	368843	*	3	4.02307e-05	0.0379936	0.0242632	AHRR
chr1	1196457	1196747	*	3	0.00163374	0.0310566	0.0243312	UBE2J2
chr11	34580349	34580491	*	3	0.00849764	0.037051	0.0243859	NA
chr2	25920087	25920923	*	4	0.0105454	0.0501176	0.0243865	NA
chr16	2867434	2868001	*	6	0.0124395	0.0547953	0.0244545	PRSS21
chr12	133185615	133185655	*	3	0.00806518	0.0285389	0.0245148	LRCOL1
chr16	31159558	31159920	*	5	0.0258731	0.0328711	0.024531	PRSS36
chr20	3730680	3731334	*	4	0.022276	0.0269485	0.0245348	HSPA12B
chr12	133417190	133417338	*	4	0.0441152	0.0388461	0.0246214	CHFR
chr1	178455607	178456270	*	5	0.013591	0.0373271	0.0248257	NA
chr16	75150456	75150880	*	8	4.07457e-05	0.0292242	0.0248551	LDHD
chr12	52207897	52208899	*	4	8.71916e-05	0.0506523	0.0248804	NA
chr14	77247777	77248049	*	5	2.75729e-05	0.0579605	0.0249646	VASH1
chr20	43180850	43181661	*	3	0.00208993	0.0324587	0.0251667	PKIG
chr16	86852700	86853235	*	3	0.000111949	0.0333428	0.0253606	NA
chr2	233283010	233286870	*	15	6.97193e-34	0.083337	0.0253812	NA
chr19	2545986	2547067	*	5	0.000220699	0.0394495	0.0254994	GNG7
chr13	79968174	79968324	*	3	0.00188161	0.030954	0.0255769	RBM26
chr19	4305072	4305239	*	3	0.0437645	0.0278211	0.0259002	FSD1;TMIGD2
chr20	62126068	62126827	*	3	0.012235	0.0305719	0.0259552	EEF1A2
chr2	129076914	129077561	*	4	0.0123104	0.0424639	0.0259899	HS6ST1
chr3	125677491	125677724	*	3	0.0451924	0.0325348	0.0263726	NA
chr2	189158094	189158532	*	4	0.00346669	0.0411493	0.0264378	GULP1;MIR561
chr7	1882776	1883760	*	8	3.03564e-05	0.0499932	0.0264935	MAD1L1;MIR4655
chr5	176559334	176560265	*	5	0.00161472	0.0561278	0.026537	NSD1
chr6	127796287	127796683	*	3	0.0231339	0.0355556	0.0265423	SOGA3
chr2	21265912	21268152	*	17	5.75673e-17	0.049093	0.0267337	APOB
chr12	22590017	22590199	*	3	0.000344944	0.0331437	0.0267657	NA
chr8	145114875	145115260	*	3	0.0347933	0.0365938	0.0268241	OPLAH
chr9	139565026	139565154	*	4	0.0175629	0.0770786	0.0268673	EGFL7;MIR126
chr11	637885	638974	*	6	0.0161119	0.0427333	0.0270237	DRD4
chr7	99195655	99196468	*	5	0.000279382	0.0372625	0.0270257	TMEM225B
chr16	34208209	34209247	*	4	0.0142975	0.0403519	0.0271222	NA
chr8	600233	600940	*	4	0.0134259	0.0489594	0.0272661	NA
chr6	31238388	31239411	*	9	0.000146884	0.0830709	0.0272682	HLA-B;HLA-C
chr17	14201321	14201938	*	4	0.0202976	0.0349216	0.0272694	HS3ST3B1
chr15	40268610	40269214	*	5	0.0296724	0.0317196	0.0273108	EIF2AK4
chr16	31438767	31439681	*	6	0.0112979	0.034239	0.0274622	COX6A2
chr9	136131118	136131739	*	5	0.00150579	0.0514221	0.0275372	ABO
chr3	148721527	148721868	*	3	0.0439551	0.0374785	0.0275908	GYG1
chr12	11708469	11709857	*	7	0.000874141	0.0382113	0.0278151	LINC01252
chr22	18985632	18985691	*	3	0.0255804	0.0387196	0.0279311	DGCR5
chr19	51774264	51775111	*	7	4.35214e-05	0.047437	0.0279617	NA
chr19	519609	519885	*	3	0.0318557	0.0320736	0.0280703	TPGS1
chr19	17608110	17608394	*	3	0.0250298	0.0331848	0.0283669	SLC27A1
chr8	1892271	1892956	*	3	0.000799484	0.0388496	0.0287099	ARHGEF10
chr7	16625747	16626530	*	4	0.000861159	0.0484354	0.0287669	NA
chr2	3583570	3583963	*	3	0.00173944	0.0426149	0.0288897	NA
chr17	934534	935884	*	9	3.83232e-07	0.0645132	0.0289239	ABR
chr19	54515169	54515811	*	4	0.000521357	0.0385566	0.0289576	CACNG6
chr14	100631741	100631897	*	3	0.0102505	0.0491294	0.0291664	NA
chr19	49636270	49636594	*	3	0.00527382	0.04666	0.0292405	PPFIA3
chr21	46714226	46715205	*	5	1.59872e-05	0.0430764	0.0293258	LINC00205
chr18	60051870	60052464	*	5	0.000395505	0.0465745	0.0296277	TNFRSF11A
chr19	2290843	2291872	*	8	1.09255e-06	0.072666	0.0298684	LINGO3;SPPL2B
chr16	84538885	84539110	*	3	0.022135	0.040708	0.0299139	MEAK7
chr9	136844397	136844768	*	4	0.00319179	0.0473388	0.0300253	VAV2
chr4	56023423	56024434	*	6	0.0032251	0.0546209	0.0308317	NA
chr6	41374532	41375153	*	4	0.00753475	0.0505499	0.0313505	NA
chr16	81711959	81712102	*	3	0.00633236	0.0537293	0.0316362	CMIP
chr12	4417093	4417170	*	3	0.0352428	0.0319312	0.0318435	NA
chr3	194014481	194015171	*	7	3.89585e-12	0.0503233	0.0334987	NA
chr13	23412250	23412996	*	5	0.00190172	0.0729099	0.0337173	NA
chr1	213562740	213562923	*	3	0.0230731	0.0762882	0.0342549	NA
chr1	92946700	92947961	*	6	7.03132e-08	0.0867884	0.0345771	GFI1
chr1	112161618	112162084	*	4	0.00208825	0.0651647	0.0360284	RAP1A
chr6	33047185	33049505	*	21	1.19801e-13	0.0816055	0.0360986	HLA-DPA1;HLA-DPB1
chr5	171056823	171057575	*	7	9.23649e-06	0.0427799	0.0361848	NA
chr16	85362963	85363209	*	4	1.88794e-05	0.0507478	0.0362932	NA
chr20	17595355	17595472	*	3	0.0109788	0.0582695	0.0374039	RRBP1
chr17	45949677	45949878	*	5	4.08384e-07	0.0503108	0.0374087	NA
chr11	6592066	6592585	*	4	0.0350603	0.0448984	0.039529	DNHD1
chr10	3282585	3282783	*	3	0.0181942	0.0424272	0.0411053	NA
chr6	291687	292823	*	9	0.0113239	0.0530112	0.0426494	DUSP22
chr2	113992694	113994035	*	9	0.000841729	0.0619414	0.0453753	PAX8;PAX8-AS1
chr5	373378	374252	*	4	5.35809e-21	0.193804	0.0457394	AHRR
chr6	29648161	29649084	*	21	1.27008e-08	0.0706839	0.0464361	ZFP57
chr10	90984672	90985062	*	3	1.54934e-05	0.0560397	0.0498414	LIPA
chr8	637468	637909	*	3	0.0402278	0.0965844	0.054485	ERICH1

### Sheet: Suppl. Table 5
Supplemental Table 5 - Lifestyle specific KEGG pathway enrichment analysis
ID	Description	Gene ratio	Bg ratio	P-value	FDR	q-value	Gene ID	Count	Fold enrichment
hsa04724	Glutamatergic synapse	43/1682	114/8105	2.11944e-05	0.00690937	0.0056444	CACNA1D/GNG7/ADCY7/GRIN2A/SHANK2/ITPR1/GRIK4/PRKCA/GRIK1/GRM3/HOMER3/GRIK5/SLC38A1/PLA2G4D/GRM2/PLCB1/GRIN2D/GNAQ/GNG11/GRM6/GNAO1/GRIN2C/GRM1/GRK3/SLC38A2/GNG2/SLC1A7/JMJD7-PLA2G4B/GNG12/ADCY1/GNG13/DLGAP1/GRIN2B/PLD1/SLC1A6/GLUL/PRKCG/GRIK2/GRM4/ITPR3/PLCB3/GRIA4/GNAS	43	1.81757
hsa04360	Axon guidance	58/1682	182/8105	0.000251346	0.0310486	0.0253642	SEMA7A/SEMA4B/BMP7/WNT5B/PLCG1/EPHB4/PLCG2/RGMA/PLXNA1/SEMA4C/PLXNB2/DPYSL2/PRKCA/MYL5/RAC2/SEMA4A/EFNA2/SEMA5B/SRGAP3/PIK3R1/RGS3/PARD6G/PAK1/DPYSL5/SEMA4G/LRRC4C/ABLIM2/SEMA6C/ROBO3/PIK3CB/UNC5A/PRKCZ/RHOD/EPHB2/UNC5C/NCK2/SEMA3F/LIMK1/SEMA3D/MET/BOC/SEMA6D/EFNA1/CAMK2D/TRPC3/WNT5A/MYL12B/NFATC2/NTNG2/ROBO1/SEMA4F/SEMA3A/EPHB3/RASA1/EPHA5/PAK4/SLIT2/KRAS	58	1.53562
hsa05226	Gastric cancer	49/1682	149/8105	0.000328055	0.0310486	0.0253642	WNT5B/TGFB2/AXIN1/FGF5/AKT3/CTNNA2/SOS1/WNT7B/SHC2/DVL1/TGFB1/FGFR2/SMAD3/PIK3R1/WNT11/FGF4/CCND1/FGF9/JUP/TCF7L2/APC2/LRP5/PIK3CB/WNT1/FGF3/MUC2/RXRA/CDKN1B/SMAD2/WNT9A/MET/HGF/TERT/WNT5A/WNT2B/POLK/GADD45A/TCF7/SHC4/FGF17/FGF23/GRB2/RARB/RXRG/CDKN1A/APC/ABCB1/KRAS/RXRB	49	1.58466
hsa04550	Signaling pathways regulating pluripotency of stem cells	47/1682	143/8105	0.000436657	0.0310486	0.0253642	WNT5B/IGF1R/KLF4/AXIN1/MYF5/AKT3/FGFR3/WNT7B/PCGF3/INHBA/DVL1/FGFR2/SMAD3/PIK3R1/WNT11/PCGF1/ZFHX3/DLX5/BMP4/JARID2/APC2/SMAD1/PAX6/PIK3CB/WNT1/OTX1/SMAD2/MEIS1/WNT9A/ACVR1/FGFR1/ISL1/INHBB/ID4/WNT5A/ACVR1B/WNT2B/REST/ID2/TCF7/BMI1/COMMD3-BMI1/GRB2/PCGF5/APC/KRAS/MAPK14	47	1.58376
hsa05225	Hepatocellular carcinoma	53/1682	168/8105	0.000597918	0.0310486	0.0253642	WNT5B/PLCG1/IGF1R/TGFB2/PLCG2/AXIN1/AKT3/PHF10/IGF2/SOS1/PRKCA/BCL2L1/WNT7B/SHC2/DVL1/TGFB1/SMAD3/DPF1/PIK3R1/CDK6/WNT11/CCND1/TCF7L2/APC2/LRP5/PIK3CB/WNT1/SMAD2/DPF3/SMARCA4/WNT9A/MET/HGF/TERT/ARID1B/GSTM3/KEAP1/WNT5A/WNT2B/POLK/CDKN2A/GADD45A/TCF7/SHC4/NFE2L2/SMARCE1/PRKCG/GRB2/TXNRD2/CDKN1A/APC/KRAS/CDK4	53	1.52018
hsa05202	Transcriptional misregulation in cancer	59/1682	192/8105	0.000640106	0.0310486	0.0253642	PBX3/CEBPE/ETV6/IGF1R/PTCRA/PPARG/ASPSCR1/RARA/BCL2L1/CCNT2/RUNX1/CD14/ZBTB16/PAX8/JUP/PAX5/SMAD1/RUNX1T1/BCL11B/IL6/H3C10/RXRA/ELK4/SLC45A3/MAF/CDKN1B/MEIS1/WT1/DEFA4/NFKB1/MET/ETV4/NTRK1/H3C3/DEFA6/MDM2/CD40/POLK/ID2/GADD45A/TRAF1/SIX1/NFKBIZ/CCNA1/DUSP6/BMI1/COMMD3-BMI1/HMGA2/LDB1/CDK14/JMJD1C/SPINT1/RXRG/HOXA10/CDKN1A/RUNX2/HOXA9/RXRB/HOXA11	59	1.48074
hsa04935	Growth hormone synthesis, secretion and action	40/1682	119/8105	0.000688667	0.0310486	0.0253642	CACNA1D/PLCG1/ADCY7/SOCS3/PLCG2/IRS1/AKT3/ITPR1/SOS1/PRKCA/SHC2/CREBBP/PIK3R1/SSTR2/MAP2K3/CREB3L3/PLCB1/GNAQ/SSTR5/PIK3CB/SOCS2/SOCS1/SST/IRS2/CRKL/ADCY1/MAPK8/SHC4/JUNB/STAT1/MAP2K6/GHR/PRKCG/GRB2/ITPR3/PLCB3/GNAS/KRAS/MAPK14/ATF6B	40	1.61972
hsa05223	Non-small cell lung cancer	27/1682	72/8105	0.000776714	0.0310486	0.0253642	PLCG1/PLCG2/KIF5C/AKT3/SOS1/PRKCA/PIK3R1/CDK6/CCND1/PIK3CB/RXRA/MET/HGF/RASSF5/ALK/POLK/CDKN2A/GADD45A/KIF5B/PRKCG/GRB2/RARB/RXRG/CDKN1A/KRAS/CDK4/RXRB	27	1.807
hsa04015	Rap1 signaling pathway	63/1682	210/8105	0.000857171	0.0310486	0.0253642	F2RL3/PLCG1/ADCY7/VEGFC/IGF1R/GRIN2A/VAV2/RAP1A/ADORA2B/FGF5/AKT3/EVL/PRKCA/FGFR3/RAC2/EFNA2/THBS1/FGFR2/PIK3R1/SKAP1/PARD6G/FGF4/ADORA2A/CTNND1/ITGB2/FGF9/MAP2K3/PDGFRA/PLCB1/ITGAL/GNAQ/PIK3CB/FGF3/PRKCZ/RALGDS/GNAO1/VASP/PDGFC/FGFR1/VEGFA/LCP2/PRKD2/PFN1/MET/HGF/VAV3/EFNA1/RAP1GAP/RASSF5/CRKL/ADCY1/GRIN2B/MAGI2/FGF17/FGF23/MAP2K6/KITLG/PRKCG/PLCB3/GNAS/KRAS/RAPGEF3/MAPK14	63	1.4456

### Sheet: Suppl. Table 6
Supplemental Table 6 - Differentially Methylated Regions (DMRs) of the life style subscores
Chromosome	Start	End	UCSC RefGene name	Number CpGs	Min. smoothed FDR	Mean difference	Number CpGs	Min. smoothed FDR	Mean difference	Number CpGs	Min. smoothed FDR	Mean difference	Number CpGs	Min. smoothed FDR	Mean difference	Number CpGs	Min. smoothed FDR	Mean difference	Number CpGs	Min. smoothed FDR	Mean difference	Number CpGs	Min. smoothed FDR	Mean difference
							Alcohol adjusted			BMI adjusted			Physical activity adjusted			Age adjusted			Diet adjusted			Smoking adjusted
chr6	74289464	74290516	-	4	0.000823766	0.0115174	-	-	-	4	0.00106511	0.0113137	-	-	-	4	0.00114947	0.0110268	-	-	-	-	-	-
chr7	28998009	28998860	TRIL	11	0.00868204	-0.00121795	-	-	-	11	0.0100114	-0.00129553	-	-	-	11	0.0108646	-0.00132663	-	-	-	-	-	-
chr5	368394	368843	AHRR	3	4.02307e-05	0.0242632	3	0.000360628	0.0271881	3	4.12482e-05	0.0244518	3	0.00891718	0.0732606	3	1.81559e-05	0.0249769	-	-	-	-	-	-
chr9	138985942	138986379	NACC2	4	0.00726605	0.00957173	-	-	-	4	0.00821558	0.00958652	-	-	-	4	0.00642865	0.00972685	-	-	-	-	-	-
chr1	222011091	222011349	-	4	0.00335345	-0.0133344	-	-	-	4	0.00426658	-0.0130942	-	-	-	4	0.00447302	-0.0127195	-	-	-	-	-	-
chr18	76737888	76739120	SALL3	10	0.000956068	0.000863223	-	-	-	-	-	-	-	-	-	-	-	-	-	-	-	-	-	-
chr3	147072402	147073118	-	5	0.0046655	-0.012422	-	-	-	5	0.00589456	-0.0122968	-	-	-	5	0.00667185	-0.0121238	-	-	-	-	-	-
chr7	16505094	16506521	SOSTDC1	9	1.24992e-08	-0.0298111	-	-	-	9	1.02056e-08	-0.03008	-	-	-	9	2.54769e-08	-0.029483	-	-	-	-	-	-
chr3	159482413	159483186	IQCJ-SCHIP1
chr20	52789646	52791541	CYP24A1	15	0.00879908	-0.00544116	-	-	-	-	-	-	-	-	-	-	-	-	-	-	-	-	-	-
chr11	70439937	70440910	SHANK2	5	0.0025398	-0.00129991	5	0.00339268	-0.00322311	5	0.00274725	-0.00121328	-	-	-	5	0.00240928	-0.00144387	-	-	-	-	-	-
chr12	22590017	22590199	-	3	0.000344944	0.0267657	3	0.000410992	0.0350835	3	0.000455746	0.0265153	3	0.0366125	0.0745565	3	0.000305865	0.0270549	-	-	-	-	-	-
chr9	137978190	137979399	OLFM1	9	5.64985e-05	-0.0184127	-	-	-	9	7.84326e-05	-0.018254	-	-	-	-	-	-	-	-	-	-	-	-
chr5	2756361	2757802	IRX2	7	9.21196e-05	-0.00657869	-	-	-	7	0.000117834	-0.00655557	-	-	-	7	9.31826e-05	-0.00653133	-	-	-	-	-	-
chr2	88751158	88752836	FOXI3	13	0.00115883	0.0023488	-	-	-	-	-	-	-	-	-	13	0.000675498	0.00256771	-	-	-	-	-	-
chr11	65149417	65150358	FRMD8
chr15	68522181	68523155	CLN6	9	0.000137223	0.00808354	-	-	-	9	0.00019312	0.00803053	-	-	-	9	0.000161999	0.00799786	-	-	-	-	-	-
chr6	32764865	32765402	-	14	0.000218996	-0.00470681	-	-	-	14	0.000321612	-0.00465252	-	-	-	14	0.000379792	-0.00472096	14	0.0256443	-0.00573635	-	-	-
chr19	42873162	42873953	MEGF8	8	0.0019684	0.00676488	-	-	-	8	0.0021855	0.00675122	-	-	-	8	0.00226337	0.00680449	-	-	-	-	-	-
chr14	106015750	106016106	-	3	0.00619968	0.00689657	-	-	-	3	0.00705373	0.00696386	-	-	-	3	0.0060935	0.00695636	-	-	-	-	-	-
chr9	35689475	35690395	TPM2	8	0.00558847	0.0123545	-	-	-	8	0.00631256	0.0123125	-	-	-	8	0.00408873	0.0126508	-	-	-	-	-	-
chr7	2082255	2083583	MAD1L1	9	0.00201604	0.00467599	-	-	-	9	0.00248479	0.00461543	-	-	-	9	0.00160316	0.00484887	-	-	-	-	-	-
chr3	194868427	194868843	XXYLT1
chr1	211652276	211652741	RD3	4	0.00105994	-0.0251021	-	-	-	4	0.00112281	-0.0251579	-	-	-	4	0.00157278	-0.0247621	-	-	-	-	-	-
chr6	78172192	78174286	HTR1B	15	0.00522797	-0.00432144	-	-	-	15	0.0066776	-0.00426163	-	-	-	15	0.00748541	-0.00418517	-	-	-	-	-	-
chr18	78005180	78006141	PARD6G	12	0.00801442	-0.0101942	-	-	-	12	0.0101507	-0.0100944	-	-	-	12	0.00833299	-0.0104802	-	-	-	-	-	-
chr3	157217187	157218259	VEPH1	13	0.000191495	-0.00597931	-	-	-	13	0.0002552	-0.00593831	-	-	-	13	0.000194682	-0.00605302	-	-	-	-	-	-
chr12	96336121	96337004	AMDHD1
chr1	19600141	19601069	AKR7L	8	0.000341046	-0.0247988	-	-	-	8	0.000179416	-0.0253376	-	-	-	8	0.00017818	-0.0253524	-	-	-	-	-	-
chr19	49636270	49636594	PPFIA3	3	0.00527382	0.0292405	-	-	-	3	0.00543358	0.029322	-	-	-	3	0.00323845	0.030102	-	-	-	-	-	-
chr2	242003078	242003549	SNED1	3	0.00452696	-0.0282939	-	-	-	3	0.00513437	-0.0282809	-	-	-	3	0.00479488	-0.0283566	-	-	-	-	-	-
chr6	108444105	108445534	-	9	0.000634718	-0.0229392	9	0.000920336	-0.0264867	9	0.000921458	-0.0225969	-	-	-	9	0.000498734	-0.0232555	-	-	-	-	-	-
chr2	118980919	118981783	-	5	0.00799182	-0.00232869	-	-	-	5	0.0093674	-0.00228055	-	-	-	5	0.00899279	-0.00255711	-	-	-	-	-	-
chr11	76571458	76571610	ACER3	5	0.00805662	0.00659527	-	-	-	5	0.00951601	0.00655046	-	-	-	5	0.00670874	0.00682328	-	-	-	-	-	-
chr1	42384564	42385941	HIVEP3	6	7.07403e-07	-0.0288612	-	-	-	6	9.91293e-07	-0.0287823	-	-	-	-	-	-	-	-	-	-	-	-
chr7	1882776	1883760	MAD1L1
chr1	155880507	155881569	RIT1	9	0.00803073	-0.0051606	-	-	-	9	0.0099273	-0.00517887	-	-	-	9	0.00868353	-0.00524296	-	-	-	-	-	-
chr13	113121107	113121632	-	4	0.0057698	0.0087651	-	-	-	-	-	-	-	-	-	4	0.00636491	0.00884354	-	-	-	-	-	-
chr10	135190860	135192232	ECHS1
chr6	23177275	23178052	-	5	0.000579664	-0.0154478	5	0.00508331	-0.0202117	5	0.000699633	-0.0151096	-	-	-	5	0.000588523	-0.0157137	-	-	-	-	-	-
chr19	2774149	2775228	SGTA	7	0.000518356	0.00978616	-	-	-	7	0.00059134	0.00987385	-	-	-	7	0.000810031	0.00953506	-	-	-	-	-	-
chr20	47895899	47897260	SNORD12
chr17	4079262	4079652	ANKFY1	4	0.00167318	-0.0196085	-	-	-	4	0.00180441	-0.019697	-	-	-	4	0.00132235	-0.0197205	-	-	-	-	-	-
chr1	28831782	28832782	RCC1
chr2	160472660	160473496	BAZ2B	8	0.00415461	-0.0108272	-	-	-	8	0.00552577	-0.0105489	-	-	-	8	0.00653417	-0.0104133	-	-	-	-	-	-
chr3	12392792	12393021	PPARG	3	0.00557574	-0.0126913	-	-	-	3	0.00689073	-0.0125551	-	-	-	3	0.00557455	-0.0129185	-	-	-	-	-	-
chr14	23586582	23586886	CEBPE	3	0.00254089	-0.0156003	-	-	-	3	0.00313701	-0.0153326	-	-	-	3	0.00209611	-0.0159074	-	-	-	-	-	-
chr14	75469661	75470314	EIF2B2	5	0.00544324	0.00110896	-	-	-	5	0.00642764	0.00105033	-	-	-	5	0.00542376	0.000968419	-	-	-	-	-	-
chr1	209779784	209779995	CAMK1G	3	0.00251787	0.0110662	-	-	-	3	0.0029601	0.0111017	-	-	-	3	0.00316711	0.0109327	-	-	-	-	-	-
chr10	92979600	92980627	PCGF5	15	0.00458147	-0.00375399	-	-	-	15	0.00605669	-0.00376789	-	-	-	15	0.00564447	-0.00379355	-	-	-	-	-	-
chr1	120255318	120256112	PHGDH	5	0.000144926	0.017892	-	-	-	5	0.000172793	0.0174934	-	-	-	5	0.000247527	0.0175648	-	-	-	-	-	-
chr20	642436	645199	SCRT2
chr3	11195673	11196445	HRH1	7	0.00658267	0.000541813	-	-	-	7	0.00641649	0.000657723	7	0.00633276	-0.00873487	7	0.00638803	0.000659821	-	-	-	-	-	-
chr9	841067	841850	DMRT1	8	0.00486829	0.00475689	-	-	-	8	0.00573002	0.00474248	-	-	-	8	0.00588577	0.00488106	-	-	-	-	-	-
chr12	133464665	133465592	CHFR	11	0.000435526	0.00324137	-	-	-	-	-	-	-	-	-	11	0.000510798	0.00323714	-	-	-	-	-	-
chr11	101743355	101744168	-	5	0.00899783	0.00437305	-	-	-	5	0.0104031	0.00431549	-	-	-	5	0.0104664	0.00394347	-	-	-	-	-	-
chr16	86011615	86012573	-	7	0.00103007	-0.0103272	-	-	-	7	0.00143047	-0.0102253	-	-	-	7	0.00143991	-0.0102565	7	0.00060287	-0.0186424	-	-	-
chr9	131083986	131085530	COQ4
chr8	142401373	142403574	-	9	0.0078681	0.0182508	-	-	-	9	0.00887663	0.0180498	-	-	-	9	0.0115524	0.0178372	-	-	-	-	-	-
chr19	55013104	55013954	LAIR2	7	0.000906925	-0.0178915	-	-	-	7	0.000977972	-0.0179805	-	-	-	7	0.00117218	-0.0178119	-	-	-	-	-	-
chr14	96505296	96505874	C14orf132	13	0.00705179	-0.000447002	-	-	-	13	0.00831728	-0.000396729	-	-	-	13	0.00791853	-0.000359177	-	-	-	-	-	-
chr21	45936193	45937406	TSPEAR
chr15	89973756	89974397	-	6	0.00937735	-0.00801185	-	-	-	6	0.0101931	-0.0080585	-	-	-	6	0.0105202	-0.00810601	-	-	-	-	-	-
chr13	41935539	41936259	NAA16	3	0.00580779	-0.0147073	-	-	-	3	0.00711339	-0.014551	-	-	-	3	0.00546129	-0.0146686	-	-	-	-	-	-
chr14	88788343	88789655	KCNK10	12	1.66746e-05	-0.0127004	-	-	-	12	2.04632e-05	-0.0126738	-	-	-	12	2.49749e-05	-0.0125158	-	-	-	-	-	-
chr12	93835624	93837247	UBE2N	14	0.00159652	-0.00127943	-	-	-	14	0.00195973	-0.00129456	-	-	-	14	0.001018	-0.00140984	-	-	-	-	-	-
chr11	60282398	60282972	MS4A13	12	0.00814556	0.0108362	-	-	-	12	0.0105436	0.0107202	12	0.0149667	0.0341376	12	0.00824834	0.0109835	-	-	-	-	-	-
chr1	983386	984428	AGRN	6	0.00209144	0.0121457	-	-	-	-	-	-	-	-	-	6	0.00240252	0.012393	-	-	-	-	-	-
chr20	13975439	13977219	MACROD2
chr10	102760724	102761169	LZTS2	3	0.000664826	-0.0103276	-	-	-	3	0.000703543	-0.010113	-	-	-	3	0.00091281	-0.010155	-	-	-	-	-	-
chr2	163625066	163625295	KCNH7	3	0.00423571	-0.0220828	3	0.028324	-0.0241433	3	0.00504043	-0.0219897	-	-	-	3	0.0033512	-0.0225102	-	-	-	-	-	-
chr15	42119684	42120681	JMJD7
chr6	31632171	31634890	C6orf47
chr2	3652840	3654582	COLEC11	7	0.00512817	-0.00823531	-	-	-	7	0.00594861	-0.00826826	-	-	-	7	0.00562144	-0.00805792	-	-	-	-	-	-
chr14	76393953	76395305	TTLL5	3	0.000256606	-0.0153884	-	-	-	-	-	-	-	-	-	-	-	-	-	-	-	-	-	-
chr1	1713676	1714271	NADK	6	0.00387086	0.0133205	-	-	-	6	0.00469616	0.0132264	-	-	-	6	0.0028295	0.0136436	-	-	-	-	-	-
chr19	6534760	6535078	TNFSF9	5	0.00058806	0.0232851	-	-	-	5	0.000665747	0.0233356	5	0.00735	0.0794206	5	0.000287939	0.02396	-	-	-	-	-	-
chr6	29717475	29718119	HLA-F-AS1	5	0.00382598	0.00598489	-	-	-	5	0.00481125	0.00583476	-	-	-	5	0.00436796	0.00588738	-	-	-	-	-	-
chr10	81904244	81904814	PLAC9	3	0.00876682	-0.0104304	-	-	-	3	0.0102927	-0.0103484	-	-	-	3	0.00977432	-0.0103868	-	-	-	-	-	-
chr6	39196071	39197655	KCNK5	10	0.00050486	-0.00760008	-	-	-	10	0.000570964	-0.00767538	-	-	-	10	0.000402769	-0.00773455	-	-	-	-	-	-
chr12	54954337	54955143	PDE1B	6	4.17582e-06	-0.0146638	-	-	-	6	6.20722e-06	-0.0145173	-	-	-	6	6.22256e-06	-0.0144621	-	-	-	-	-	-
chr6	159240453	159241461	EZR
chr14	105131910	105132869	-	7	0.000865208	0.0062326	-	-	-	7	0.00109032	0.00614573	-	-	-	7	0.00094323	0.00616653	-	-	-	-	-	-
chr19	45909124	45910448	POLR1G
chr17	27892866	27893731	ABHD15
chr11	831584	832821	CD151
chr20	62130111	62131189	EEF1A2	7	0.00760421	-0.0111023	-	-	-	7	0.00998655	-0.0111551	-	-	-	7	0.00605057	-0.0113016	-	-	-	-	-	-
chr10	118368264	118368986	PNLIPRP1	3	0.000228196	0.0238828	3	0.0016948	0.0285281	3	0.00030373	0.0237359	-	-	-	3	0.000173758	0.0241707	-	-	-	-	-	-
chr15	96909816	96911696	-	8	0.000536331	0.00438332	-	-	-	8	0.000639682	0.00435114	-	-	-	8	0.000645046	0.00497807	-	-	-	-	-	-
chr1	209957965	209958678	C1orf74	9	0.00617862	-0.00547486	-	-	-	-	-	-	-	-	-	-	-	-	-	-	-	-	-	-
chr6	28554680	28558113	ZBED9	46	0.00123976	-0.00255616	-	-	-	46	0.00155236	-0.00255169	-	-	-	46	0.00170766	-0.0024591	-	-	-	-	-	-
chr2	189158094	189158532	GULP1
chr7	96745696	96746356	SDHAF3	3	0.00147967	-0.00215857	-	-	-	3	0.00170591	-0.00224724	-	-	-	3	0.00192431	-0.00204059	-	-	-	-	-	-
chr1	19832006	19832487	-	3	0.00248701	-0.00633855	-	-	-	3	0.00309863	-0.00631548	-	-	-	3	0.00308027	-0.00643116	-	-	-	-	-	-
chr5	149545907	149546934	CDX1	8	0.00262419	0.0220376	-	-	-	8	0.00307781	0.0220036	8	0.00228999	0.0807287	8	0.00278508	0.0222386	-	-	-	-	-	-
chr4	89978251	89978732	FAM13A	7	0.000469395	-0.0120122	-	-	-	7	0.000618342	-0.0118529	-	-	-	7	0.000719042	-0.0117419	7	0.0288805	-0.0123655	-	-	-
chr4	18320820	18321251	-	4	1.35878e-05	-0.0300529	4	0.00190561	-0.0305485	4	1.87632e-05	-0.0298177	-	-	-	4	7.721e-06	-0.0303439	-	-	-	-	-	-
chr6	26205212	26205610	H4C5	4	0.00369078	-0.00240253	-	-	-	4	0.00454452	-0.00227855	-	-	-	4	0.00447635	-0.00256254	-	-	-	-	-	-
chr6	29974319	29975675	HLA-G
chr6	2999095	3000377	NQO2	14	0.000505326	-0.00992422	-	-	-	14	0.000729723	-0.00999301	-	-	-	-	-	-	-	-	-	-	-	-
chr13	107001538	107001893	-	4	0.00854365	-0.00698363	-	-	-	4	0.0105436	-0.0069291	-	-	-	4	0.0125617	-0.00671166	-	-	-	-	-	-
chr6	29454623	29455302	MAS1L	8	0.00316713	-0.00590803	-	-	-	-	-	-	-	-	-	8	0.00354911	-0.00594144	-	-	-	-	-	-
chr14	25045625	25046267	CTSG	6	0.00832443	-0.00616743	-	-	-	-	-	-	-	-	-	-	-	-	-	-	-	-	-	-
chr12	111618925	111619455	CUX2	8	0.00930442	-0.0129059	-	-	-	8	0.010914	-0.0129272	-	-	-	8	0.0129265	-0.0127478	-	-	-	-	-	-
chr11	94500612	94500965	AMOTL1	3	0.00810376	0.0199917	-	-	-	3	0.00982376	0.019905	-	-	-	3	0.0104182	0.0196696	-	-	-	-	-	-
chr20	44033595	44034880	DBNDD2
chr11	120195717	120197726	TLCD5	11	0.000160217	-0.00793428	-	-	-	-	-	-	-	-	-	-	-	-	-	-	-	-	-	-
chr17	27346732	27347260	-	6	0.000502104	0.0120532	-	-	-	6	0.000605919	0.0120662	-	-	-	6	0.000684401	0.0119772	6	0.0326221	0.0177191	-	-	-
chr10	118380116	118381044	PNLIPRP2	5	0.00439974	0.0184359	-	-	-	5	0.00498222	0.0184369	-	-	-	5	0.00468849	0.0185078	-	-	-	-	-	-
chr7	117512803	117513956	CTTNBP2	8	0.00244198	-0.00940871	-	-	-	8	0.00317155	-0.00931535	-	-	-	8	0.00385826	-0.00909829	-	-	-	-	-	-
chr19	51980685	51980908	CEACAM18	3	0.00763205	-0.0343463	-	-	-	3	0.00905545	-0.034293	-	-	-	3	0.00931682	-0.0337585	-	-	-	-	-	-
chr1	2344426	2346088	PEX10	18	4.42061e-05	0.00996722	-	-	-	-	-	-	-	-	-	-	-	-	-	-	-	-	-	-
chr5	175199915	175200576	-	7	0.00127561	-0.00589683	-	-	-	7	0.00158533	-0.00591722	-	-	-	7	0.00189117	-0.00587418	-	-	-	-	-	-
chr2	231737741	231737958	ITM2C	5	0.00512212	0.0120332	-	-	-	5	0.00633438	0.0118741	-	-	-	5	0.00726856	0.0112183	-	-	-	-	-	-
chr6	150070030	150070714	NUP43
chr3	49209160	49210221	KLHDC8B	3	0.00263942	0.0108103	-	-	-	-	-	-	-	-	-	3	0.00346012	0.0107674	-	-	-	-	-	-
chr14	35590656	35591840	PPP2R3C
chr6	74018833	74020214	KHDC1	11	0.00110081	0.000223751	-	-	-	11	0.00155758	0.000195778	-	-	-	11	0.00135011	0.000153185	-	-	-	-	-	-
chr10	13628544	13629624	PRPF18	9	0.00262725	-1.44199e-05	-	-	-	9	0.00276645	-2.30457e-05	-	-	-	9	0.00172296	-6.02326e-05	-	-	-	-	-	-
chr4	1684739	1686288	FAM53A	9	3.02823e-05	-0.00192546	-	-	-	9	3.78561e-05	-0.00183305	-	-	-	9	3.9415e-05	-0.00186576	-	-	-	-	-	-
chr7	48075568	48076004	C7orf57	5	0.00832623	-0.00863176	-	-	-	5	0.00889548	-0.00861212	-	-	-	5	0.0109783	-0.00831803	-	-	-	-	-	-
chr20	36530296	36531652	VSTM2L	9	0.00109001	-0.00656496	-	-	-	9	0.0014468	-0.00644754	-	-	-	9	0.00132275	-0.00653916	-	-	-	-	-	-
chr20	44746392	44747351	CD40	9	0.00817756	-0.00612039	-	-	-	9	0.00959445	-0.00611005	-	-	-	9	0.0079679	-0.00601029	-	-	-	-	-	-
chr1	32222440	32223040	ADGRB2	5	0.00455577	0.0104262	-	-	-	5	0.00538192	0.0104146	-	-	-	5	0.00626291	0.0104597	-	-	-	-	-	-
chr19	17932512	17933786	INSL3	4	0.000121474	0.0125996	-	-	-	-	-	-	-	-	-	4	6.06448e-05	0.012818	-	-	-	-	-	-
chr14	73392648	73394847	DCAF4	16	0.0011079	-0.000674173	-	-	-	-	-	-	-	-	-	16	0.000921464	-0.000604971	-	-	-	-	-	-
chr19	38916488	38917025	RASGRP4	6	0.0037274	-0.0041474	-	-	-	6	0.00463552	-0.00406595	-	-	-	6	0.00555487	-0.00407871	-	-	-	-	-	-
chr1	44430285	44430921	DPH2
chr3	13008800	13010184	IQSEC1	16	0.00584313	-0.00426227	-	-	-	-	-	-	-	-	-	-	-	-	-	-	-	-	-	-
chr11	64780701	64781842	ARL2
chr2	46465	47716	FAM110C	15	7.05514e-05	-0.0102878	-	-	-	15	0.000114018	-0.0102259	-	-	-	15	0.000127189	-0.00997995	-	-	-	-	-	-
chr10	45494806	45496315	ZNF22
chr3	184278268	184279593	EPHB3	11	0.00394686	-0.00194666	-	-	-	-	-	-	-	-	-	-	-	-	-	-	-	-	-	-
chr3	10362520	10363474	SEC13	10	0.00414121	-0.000244343	-	-	-	10	0.00507221	-0.000257219	-	-	-	10	0.00267795	-0.000327657	-	-	-	-	-	-
chr10	134062078	134062614	STK32C	4	0.000136013	-0.0253836	-	-	-	4	0.000179112	-0.0253153	-	-	-	4	0.000143703	-0.0253237	-	-	-	-	-	-
chr3	127006287	127006803	-	4	0.00829515	0.00223681	-	-	-	4	0.00910888	0.00217549	-	-	-	4	0.00886086	0.00241443	-	-	-	-	-	-
chr7	22893924	22894898	SNORD93	8	0.00659778	0.00530869	-	-	-	8	0.00719193	0.00514029	-	-	-	8	0.00522692	0.00513965	-	-	-	-	-	-
chr16	21963849	21965022	UQCRC2	13	0.00208175	-0.00632848	-	-	-	-	-	-	-	-	-	-	-	-	-	-	-	-	-	-
chr4	78978133	78979207	FRAS1	12	2.50495e-05	-0.00253735	-	-	-	12	3.68247e-05	-0.00251236	-	-	-	12	2.81749e-05	-0.00247627	-	-	-	-	-	-
chr10	45420821	45420996	TMEM72
chr2	33359059	33359688	LTBP1	11	0.00185796	-0.0097792	11	0.00848824	-0.0129633	11	0.00211208	-0.00979469	-	-	-	11	0.00158561	-0.0100551	-	-	-	-	-	-
chr17	79800859	79801920	P4HB	10	0.0056027	-0.00627067	-	-	-	10	0.00600484	-0.00626651	-	-	-	10	0.00594727	-0.00627741	-	-	-	-	-	-
chr17	76037035	76037562	TNRC6C	6	0.00238213	-0.0213935	-	-	-	6	0.00321917	-0.0211359	-	-	-	6	0.00393044	-0.020615	-	-	-	-	-	-
chr21	42538388	42539633	BACE2
chr21	46685154	46686430	POFUT2	6	0.00542445	0.00305926	-	-	-	6	0.00610955	0.0029749	-	-	-	6	0.00497856	0.00306875	-	-	-	-	-	-
chr22	39953557	39954239	-	5	0.00731919	-0.000777304	-	-	-	5	0.00904918	-0.000725765	-	-	-	5	0.0102577	-0.000766067	-	-	-	-	-	-
chr16	1071049	1072056	-	4	0.0091683	0.0181422	-	-	-	-	-	-	-	-	-	-	-	-	-	-	-	-	-	-
chr1	175985115	175986331	COP1	5	0.00537911	-0.00329463	-	-	-	-	-	-	-	-	-	-	-	-	-	-	-	-	-	-
chr19	14800564	14801245	ZNF333	10	0.0078548	-0.00595025	-	-	-	10	0.00983207	-0.00591769	-	-	-	10	0.00653417	-0.00607482	-	-	-	-	-	-
chr9	36738765	36739781	-	3	0.000995931	0.0133793	-	-	-	3	0.000998005	0.0129662	-	-	-	3	0.000765252	0.0136878	-	-	-	-	-	-
chr5	134180705	134182149	C5orf24	17	0.00120735	-0.00382945	-	-	-	17	0.00161306	-0.00379736	-	-	-	17	0.00105639	-0.00383013	-	-	-	-	-	-
chr3	71803339	71804859	EIF4E3
chr7	4874285	4875094	RADIL	8	0.00177121	0.0134381	-	-	-	-	-	-	8	0.00901817	0.0454323	8	0.00252962	0.0131241	-	-	-	-	-	-
chr1	22140769	22141400	LDLRAD2	6	0.00900511	0.0110172	-	-	-	6	0.0110678	0.0109469	-	-	-	6	0.0101157	0.0109403	-	-	-	-	-	-
chr11	2440032	2440386	TRPM5	3	0.0089513	0.0147166	-	-	-	3	0.0103351	0.0146267	-	-	-	3	0.0110405	0.0143121	-	-	-	-	-	-
chr14	22950395	22951393	-	6	0.00221695	-0.0182429	-	-	-	6	0.00272409	-0.0180976	-	-	-	6	0.00322946	-0.0178323	-	-	-	-	-	-
chr4	150998949	150999949	DCLK2	15	0.00727171	-0.00329637	-	-	-	-	-	-	-	-	-	-	-	-	-	-	-	-	-	-
chr2	136577303	136577747	LCT
chr22	31002362	31003655	PES1
chr12	62995960	62998134	LINC01465
chr22	35795274	35795394	MCM5	5	0.00989041	0.0131019	-	-	-	5	0.00906257	0.0132663	-	-	-	5	0.00900848	0.0131415	-	-	-	-	-	-
chr19	5210505	5210847	PTPRS	5	0.0062841	0.00946578	-	-	-	5	0.00678846	0.00950467	-	-	-	5	0.0055639	0.00975936	-	-	-	-	-	-
chr11	7597402	7598673	PPFIBP2	11	2.33381e-05	-0.0153304	-	-	-	11	3.17693e-05	-0.0152924	-	-	-	11	5.35241e-06	-0.0158799	-	-	-	-	-	-
chr2	106776571	106777215	UXS1	6	0.0052512	-0.00470356	-	-	-	6	0.00599402	-0.00474954	-	-	-	6	0.00490856	-0.00481354	-	-	-	-	-	-
chr7	984874	985784	ADAP1	9	0.00389534	0.0076486	-	-	-	-	-	-	-	-	-	-	-	-	-	-	-	-	-	-
chr17	37894014	37895886	GRB7	15	0.00144859	-0.0089849	-	-	-	-	-	-	-	-	-	-	-	-	-	-	-	-	-	-
chr12	752290	753199	NINJ2	9	0.00570763	0.00905612	-	-	-	9	0.00722466	0.00897795	-	-	-	9	0.00660747	0.00879018	-	-	-	-	-	-
chr5	138629998	138630502	MATR3	5	0.00804988	-0.00591069	-	-	-	5	0.0104111	-0.00595839	-	-	-	5	0.00877762	-0.00600879	-	-	-	-	-	-
chr4	86395989	86396765	ARHGAP24	14	1.80114e-05	-0.0109011	-	-	-	14	3.21391e-05	-0.0108382	-	-	-	14	2.57477e-05	-0.0107837	-	-	-	-	-	-
chr7	16625747	16626530	-	4	0.000861159	0.0287669	-	-	-	4	0.00105006	0.0287712	-	-	-	4	0.00103377	0.028729	-	-	-	-	-	-
chr7	1913505	1914523	MAD1L1	6	0.00610093	0.0117373	-	-	-	6	0.00759734	0.0116873	-	-	-	6	0.00857428	0.0116363	-	-	-	-	-	-
chr6	33286790	33291586	DAXX
chr20	13200685	13201551	ISM1	20	0.000391992	-0.0091232	-	-	-	20	0.000545615	-0.00905702	-	-	-	20	0.000660339	-0.00875856	-	-	-	-	-	-
chr12	50101027	50101564	FMNL3	6	0.000286796	-0.00776064	-	-	-	6	0.000311141	-0.00782055	-	-	-	6	0.000209957	-0.00787575	-	-	-	-	-	-
chr7	2701419	2701802	TTYH3	5	0.000958546	0.0180448	-	-	-	5	0.00119145	0.0180341	5	0.00127405	0.0632949	5	0.00128502	0.0180161	-	-	-	-	-	-
chr14	77247777	77248049	VASH1	5	2.75729e-05	0.0249646	-	-	-	5	3.57709e-05	0.024919	5	0.00744147	0.0820378	5	3.18015e-05	0.0252329	-	-	-	-	-	-
chr7	27142275	27144302	HOXA2	21	1.24936e-08	0.0200873	-	-	-	-	-	-	-	-	-	21	1.21299e-08	0.0201914	-	-	-	-	-	-
chr4	81187906	81189164	FGF5	6	0.000109505	-0.00325312	-	-	-	6	8.15863e-05	-0.00320034	-	-	-	6	0.000128923	-0.00328629	-	-	-	-	-	-
chr15	42840397	42841312	HAUS2
chr9	98314632	98316500	-	7	5.78535e-06	0.0072153	-	-	-	7	8.33126e-06	0.00719471	-	-	-	7	6.57707e-06	0.00721181	-	-	-	-	-	-
chr1	158223034	158223934	CD1A	5	0.0067735	-0.0084412	-	-	-	5	0.00793054	-0.00822501	-	-	-	5	0.00630936	-0.0083809	-	-	-	-	-	-
chr2	120005223	120005755	STEAP3	6	0.00548157	0.0131579	-	-	-	6	0.00693178	0.0130333	-	-	-	6	0.00770908	0.0128459	-	-	-	-	-	-
chr19	58962093	58963245	ZNF324B	13	7.94728e-07	-0.00033706	-	-	-	13	1.22038e-06	-0.000464391	-	-	-	13	9.21984e-07	-0.000455238	-	-	-	-	-	-
chr16	88547533	88547861	ZFPM1	4	0.000854763	0.0126092	4	0.0175516	0.0135752	4	0.000986309	0.0125801	-	-	-	4	0.000934531	0.0125967	-	-	-	-	-	-
chr16	62070306	62071129	CDH8	9	0.00800901	-0.00360269	-	-	-	9	0.00910888	-0.00351272	-	-	-	-	-	-	-	-	-	-	-	-
chr12	12848516	12850082	GPR19	14	0.00380382	0.00560612	-	-	-	14	0.0046047	0.00549351	-	-	-	14	0.0038363	0.00554398	-	-	-	-	-	-
chr13	112986575	112986978	-	5	0.00179654	-0.0241212	-	-	-	5	0.00213268	-0.02369	-	-	-	5	0.00260076	-0.0236738	-	-	-	-	-	-
chr2	203776148	203777060	CARF
chr5	150631895	150632733	GM2A	11	0.00333902	-0.012295	-	-	-	11	0.00442303	-0.0124133	-	-	-	11	0.0033512	-0.0124001	-	-	-	-	-	-
chr2	239036809	239037533	ESPNL	6	0.00647966	-0.0244824	-	-	-	6	0.00780697	-0.0244483	-	-	-	6	0.00912732	-0.0241177	6	0.00977009	-0.0432602	-	-	-
chr16	58540765	58541612	NDRG4	4	0.00442492	-0.00203055	-	-	-	4	0.00497428	-0.0021142	-	-	-	4	0.006332	-0.0021819	-	-	-	-	-	-
chr7	1990554	1992159	MAD1L1	10	0.00966625	0.00982129	-	-	-	-	-	-	-	-	-	10	0.0100467	0.00995573	-	-	-	-	-	-
chr16	66399746	66400599	CDH5	10	0.000217509	-0.00521182	-	-	-	10	0.000326825	-0.00513278	-	-	-	10	0.000259069	-0.00543253	-	-	-	-	-	-
chr21	42791867	42792703	MX1	11	0.00341194	0.00326119	-	-	-	11	0.00458884	0.00323578	-	-	-	11	0.00412539	0.00323274	-	-	-	-	-	-
chr20	2539517	2539876	TMC2	5	0.00333352	-0.0111411	-	-	-	5	0.00342421	-0.0112739	-	-	-	5	0.00293965	-0.011295	-	-	-	-	-	-
chr15	75018065	75020202	CYP1A1	28	1.06775e-12	0.0113649	-	-	-	-	-	-	-	-	-	28	8.51242e-13	0.0114054	-	-	-	-	-	-
chr16	86591940	86592652	MTHFSD	5	0.000120603	0.0174339	-	-	-	5	0.000153917	0.0173105	-	-	-	5	0.000104662	0.0176557	-	-	-	-	-	-
chr5	134364583	134364968	C5orf66
chr1	150551925	150552817	MCL1	17	0.00635792	-0.00154206	-	-	-	17	0.00807177	-0.00157059	-	-	-	17	0.00722143	-0.00175408	-	-	-	-	-	-
chr1	10709185	10711695	CASZ1	10	0.000780283	-0.0176933	-	-	-	10	0.000804166	-0.0178117	-	-	-	10	0.000425458	-0.0188769	-	-	-	-	-	-
chr6	31124978	31126284	CCHCR1
chr5	16179012	16180419	MARCHF11	16	0.00141058	-0.00955819	-	-	-	-	-	-	-	-	-	-	-	-	-	-	-	-	-	-
chr9	139096080	139096889	LHX3	5	0.00756722	-0.014586	-	-	-	5	0.00930413	-0.0142938	-	-	-	-	-	-	-	-	-	-	-	-
chr5	1227968	1229127	SLC6A18	5	0.00189688	-0.0209213	-	-	-	5	0.00149797	-0.0213083	-	-	-	5	0.00226646	-0.0208092	-	-	-	-	-	-
chr4	88312323	88313064	HSD17B11	10	0.00586551	-0.012706	-	-	-	10	0.00723513	-0.0127699	-	-	-	10	0.00570807	-0.0129917	-	-	-	-	-	-
chr10	22765645	22766320	-	5	0.000656812	0.0187391	-	-	-	5	0.000746405	0.0187225	-	-	-	5	0.000523144	0.0190991	-	-	-	-	-	-
chr4	154605468	154606177	TLR2	3	0.000167064	-0.00255573	3	2.86524e-05	0.00093235	3	0.000207847	-0.00220239	-	-	-	3	0.000219229	-0.00266155	-	-	-	-	-	-
chr8	11302983	11303067	FAM167A	3	0.00634182	0.0180394	-	-	-	3	0.00728451	0.0180018	-	-	-	3	0.00652841	0.0179699	-	-	-	-	-	-
chr13	112861499	112862112	-	4	0.00607354	-0.0291872	-	-	-	4	0.00755572	-0.0289589	-	-	-	4	0.00598386	-0.029561	-	-	-	-	-	-
chr5	1881655	1883514	IRX4	11	0.0031751	1.5268e-05	-	-	-	11	0.00404867	2.80946e-05	-	-	-	11	0.00317538	0.000354451	-	-	-	-	-	-
chr2	154335184	154336401	RPRM	16	0.00150949	-0.00291657	-	-	-	16	0.00217247	-0.00293612	-	-	-	16	0.00166993	-0.00311934	-	-	-	-	-	-
chr12	96252066	96253460	SNRPF	17	0.00017332	0.00377539	-	-	-	17	0.000248522	0.00377855	-	-	-	17	0.000229622	0.00368613	-	-	-	-	-	-
chr11	66631012	66631894	PC	6	0.00852554	0.00978217	-	-	-	6	0.00925292	0.00973583	-	-	-	6	0.00863814	0.00983365	-	-	-	-	-	-
chr7	158512380	158512671	-	4	0.00492812	-0.0172579	-	-	-	4	0.00575757	-0.0173663	-	-	-	4	0.0063227	-0.0171876	4	0.025898	-0.0301584	-	-	-
chr4	163084858	163085697	FSTL5	12	2.82004e-06	-0.00731202	12	0.000100412	-0.00913171	12	4.08329e-06	-0.00729216	-	-	-	12	6.86841e-06	-0.00711282	-	-	-	-	-	-
chr14	64760831	64761822	ESR2	11	0.0035587	-0.00444903	-	-	-	11	0.00466392	-0.00446403	-	-	-	11	0.00240928	-0.00465244	-	-	-	-	-	-
chr2	196520930	196522377	SLC39A10	18	0.00923189	0.00220968	-	-	-	-	-	-	-	-	-	18	0.00883918	0.00225969	-	-	-	-	-	-
chr5	176326365	176327557	HK3	7	0.00358663	-0.00168689	-	-	-	7	0.00458302	-0.00162491	-	-	-	-	-	-	-	-	-	-	-	-
chr19	14042840	14044197	PODNL1	5	0.00164374	0.014966	-	-	-	5	0.00196433	0.0150075	-	-	-	5	0.00156739	0.0151273	-	-	-	-	-	-
chr10	45359611	45360313	TMEM72-AS1	5	0.000585616	-0.0236585	-	-	-	5	0.000781727	-0.0234843	-	-	-	5	0.0008176	-0.0234553	-	-	-	-	-	-
chr1	17914070	17914803	ARHGEF10L	4	0.000108715	0.0139512	-	-	-	4	0.000130808	0.0139419	4	0.00218938	0.0240778	4	0.000141005	0.0139372	-	-	-	-	-	-
chr19	7561739	7562555	TEX45	7	0.000447862	-0.00454215	-	-	-	7	0.000584753	-0.00447302	-	-	-	7	0.000428932	-0.00468671	-	-	-	-	-	-
chr7	27208577	27210940	HOXA10
chr7	30959709	30960418	AQP1	5	0.00545834	-0.00859139	-	-	-	5	0.006841	-0.00852815	-	-	-	5	0.00480995	-0.00902681	-	-	-	-	-	-
chr1	25298480	25298996	-	3	0.00137738	0.00751394	-	-	-	3	0.00150946	0.00766106	-	-	-	3	0.00160296	0.00753767	-	-	-	-	-	-
chr1	67773128	67773725	IL12RB2	6	0.00504754	-0.00420672	-	-	-	-	-	-	-	-	-	6	0.00632618	-0.00421586	-	-	-	-	-	-
chr22	47022471	47023209	GRAMD4	8	0.00852554	0.0137212	-	-	-	8	0.0111399	0.0135411	-	-	-	8	0.0101757	0.0135916	-	-	-	-	-	-
chr17	42295591	42296315	UBTF	11	0.00444298	-0.00719069	-	-	-	11	0.0050849	-0.00710539	-	-	-	11	0.00309701	-0.00705696	-	-	-	-	-	-
chr17	40260053	40260548	DHX58	5	0.0095101	0.00270886	-	-	-	5	0.00976592	0.00271353	-	-	-	5	0.00845391	0.00268072	-	-	-	-	-	-
chr9	139871820	139872839	LCNL1
chr3	74662850	74663024	-	3	0.0081221	0.0212823	-	-	-	3	0.00961158	0.0211248	-	-	-	3	0.0109258	0.0206685	3	0.000143771	0.0440125	-	-	-
chr8	21988724	21989531	HR	7	0.0010764	0.0126822	-	-	-	-	-	-	-	-	-	7	0.000970031	0.0126759	-	-	-	-	-	-
chr3	196157895	196158975	UBXN7	7	0.00513906	-0.00401927	-	-	-	-	-	-	-	-	-	7	0.00722472	-0.00406228	-	-	-	-	-	-
chr12	122442301	122443562	-	4	0.00283236	-0.0237231	-	-	-	-	-	-	-	-	-	-	-	-	-	-	-	-	-	-
chr6	31465344	31466722	MICB	19	0.00194374	0.000120115	-	-	-	19	0.00213268	0.000168529	-	-	-	19	0.0016792	0.000159437	-	-	-	-	-	-
chr18	77960683	77960807	PARD6G	4	0.00945959	0.0170042	-	-	-	4	0.0112229	0.0168502	-	-	-	4	0.0111475	0.0167705	-	-	-	-	-	-
chr4	56023423	56024434	-	6	0.0032251	0.0308317	-	-	-	6	0.00439917	0.0303046	-	-	-	6	0.00506845	0.0302193	-	-	-	-	-	-
chr14	65380577	65381608	CHURC1
chr6	32820355	32822043	PSMB9
chr19	10697690	10698384	AP1M2	9	0.0010733	0.0172503	-	-	-	9	0.00135717	0.0172182	-	-	-	9	0.000598957	0.0179056	-	-	-	-	-	-
chr2	238768032	238769419	RAMP1	9	0.00301128	0.0138151	-	-	-	-	-	-	-	-	-	-	-	-	-	-	-	-	-	-
chr10	94831650	94834219	CYP26A1	19	0.00907629	-0.000525959	-	-	-	-	-	-	-	-	-	19	0.00711758	-0.000501011	-	-	-	-	-	-
chr13	39260874	39262298	FREM2	11	0.00468378	-0.00323653	-	-	-	11	0.00529339	-0.00319391	-	-	-	-	-	-	-	-	-	-	-	-
chr9	129676656	129677882	RALGPS1	11	0.00611823	-0.00950637	-	-	-	-	-	-	-	-	-	-	-	-	-	-	-	-	-	-
chr15	67546975	67548075	AAGAB
chr2	108994116	108994528	SULT1C4	7	0.00931704	-0.0103051	-	-	-	7	0.0117636	-0.0102456	-	-	-	7	0.0140996	-0.00998132	-	-	-	-	-	-
chr2	220197274	220197989	RESP18	6	0.000661508	-0.00545241	-	-	-	6	0.000692051	-0.00539986	-	-	-	6	0.000531445	-0.00582991	-	-	-	-	-	-
chr13	51417469	51418614	DLEU7
chr18	3593461	3595113	DLGAP1
chr2	43188851	43189254	-	3	0.00517771	-0.0118644	-	-	-	3	0.00603559	-0.0117116	-	-	-	3	0.00670208	-0.0114405	-	-	-	-	-	-
chr16	2770211	2771425	PRSS27	10	7.48836e-05	0.00332711	-	-	-	10	7.8185e-05	0.00336756	-	-	-	10	6.84947e-05	0.00340434	-	-	-	-	-	-
chr21	38069950	38071688	SIM2	16	0.000953731	-0.000128521	-	-	-	16	0.00108228	-8.57066e-05	-	-	-	16	0.00082265	-1.18705e-05	-	-	-	-	-	-
chr11	32451461	32452839	WT1
chr7	2646782	2648785	IQCE	12	0.00737419	0.00528017	-	-	-	-	-	-	-	-	-	-	-	-	-	-	-	-	-	-
chr12	3361725	3361996	TSPAN9	3	0.00445093	-0.00257426	-	-	-	3	0.0053174	-0.00255204	-	-	-	3	0.00333412	-0.00318976	-	-	-	-	-	-
chr2	66664345	66665027	MEIS1
chr22	31217230	31217665	OSBP2	3	0.00911565	0.0132348	-	-	-	3	0.010866	0.0131605	-	-	-	3	0.0100427	0.0131859	-	-	-	-	-	-
chr5	35924618	35925474	CAPSL	4	0.0049017	-0.00335053	-	-	-	4	0.00606107	-0.00336009	-	-	-	4	0.00533204	-0.00339004	-	-	-	-	-	-
chr14	61787418	61788345	PRKCH	10	0.00148771	0.00269469	-	-	-	10	0.00193474	0.00266264	-	-	-	10	0.0013327	0.0026503	-	-	-	-	-	-
chr4	24914441	24914970	CCDC149	8	0.0033285	-0.010722	-	-	-	8	0.00413941	-0.0107923	-	-	-	8	0.00424614	-0.0106003	-	-	-	-	-	-
chr1	12508973	12509707	VPS13D	4	0.00428072	-0.0174454	-	-	-	4	0.0050855	-0.0173749	-	-	-	4	0.00414205	-0.0175309	-	-	-	-	-	-
chr4	183245061	183245618	TENM3	5	0.00569473	-0.00158816	-	-	-	5	0.00623375	-0.0016104	5	0.0054866	0.000391107	5	0.00445685	-0.00175516	-	-	-	-	-	-
chr19	6425207	6425737	KHSRP	4	0.00960154	0.00333132	-	-	-	4	0.0111926	0.00312769	-	-	-	4	0.0109627	0.00350034	-	-	-	-	-	-
chr20	37359533	37359998	-	5	0.000168468	-0.000250261	-	-	-	5	0.00021141	-0.000241921	-	-	-	5	0.000214084	-0.000284149	5	0.00803455	-0.00221523	-	-	-
chr21	44817305	44817925	-	4	0.000311643	0.0113891	4	0.0159722	0.0126021	4	0.000342979	0.011322	4	0.00597136	0.00879991	4	0.000297223	0.0113382	-	-	-	-	-	-
chr1	24068409	24069431	ELOA	3	0.00105486	0.00102002	-	-	-	-	-	-	-	-	-	-	-	-	-	-	-	-	-	-
chr1	10764512	10764896	CASZ1	3	0.000837408	0.0228875	-	-	-	3	0.00104352	0.0228316	-	-	-	3	0.000355834	0.0235868	-	-	-	-	-	-
chr1	10713944	10714701	CASZ1	5	0.00380957	0.0118963	-	-	-	5	0.00487741	0.0117907	-	-	-	5	0.00434496	0.0120384	-	-	-	-	-	-
chr15	23933002	23933620	NDN	4	0.00437488	-0.00141856	-	-	-	4	0.00505542	-0.00144041	-	-	-	4	0.00431786	-0.00198192	-	-	-	-	-	-
chr4	74296058	74296726	AFP	3	0.00504175	0.00803093	-	-	-	3	0.00574148	0.00788073	-	-	-	3	0.00680472	0.00772031	-	-	-	-	-	-
chr12	34755568	34756440	-	5	0.00837123	-0.0191726	-	-	-	5	0.00839504	-0.0192641	-	-	-	5	0.00826767	-0.0192172	-	-	-	-	-	-
chr2	128388876	128389207	MYO7B	3	0.00519535	0.0134083	-	-	-	3	0.00638174	0.0133178	-	-	-	3	0.00540365	0.0134151	-	-	-	-	-	-
chr17	2595701	2595994	CLUH	3	0.00465914	0.0136926	-	-	-	3	0.0056187	0.0135846	-	-	-	3	0.00476891	0.0137294	-	-	-	-	-	-
chr7	98553760	98554099	TRRAP	4	0.00280475	0.0136433	-	-	-	4	0.00357094	0.0135512	-	-	-	4	0.00305373	0.0137277	-	-	-	-	-	-
chr1	33336618	33337583	FNDC5	5	0.00875711	0.0141001	-	-	-	5	0.00849207	0.0140968	-	-	-	5	0.0105464	0.0139366	-	-	-	-	-	-
chr10	115613834	115614541	DCLRE1A
chr10	32344997	32346148	KIF5B	13	0.00610879	-0.00292234	-	-	-	-	-	-	-	-	-	13	0.00606574	-0.00326308	-	-	-	-	-	-
chr5	149339858	149340320	SLC26A2	11	0.00462891	-0.00184903	-	-	-	11	0.00513349	-0.001869	-	-	-	-	-	-	-	-	-	-	-	-
chr5	161274307	161275588	GABRA1	17	0.0063673	-0.00505359	-	-	-	17	0.00772153	-0.00503508	-	-	-	17	0.00951962	-0.00484323	-	-	-	-	-	-
chr8	114448659	114450231	CSMD3	13	0.000514856	-0.00326787	-	-	-	-	-	-	-	-	-	-	-	-	-	-	-	-	-	-
chr5	154230173	154230438	FAXDC2	5	0.000257683	-0.0165143	-	-	-	5	0.000326825	-0.0160486	-	-	-	5	0.000550407	-0.015603	5	0.00396236	-0.0249106	-	-	-
chr1	226288408	226288782	-	3	0.00798162	-0.00702103	-	-	-	3	0.0094108	-0.0069977	-	-	-	3	0.00784366	-0.00712142	-	-	-	-	-	-
chr5	111755039	111756360	EPB41L4A
chr19	18509358	18509973	LRRC25	3	0.00179445	0.0186245	-	-	-	3	0.00219932	0.0184982	-	-	-	3	0.00261752	0.0181013	-	-	-	-	-	-
chr17	1395371	1396298	MYO1C	8	0.000427454	0.0127583	-	-	-	-	-	-	-	-	-	-	-	-	-	-	-	-	-	-
chr6	105584149	105585490	BVES
chr21	40176506	40177189	ETS2	8	5.08837e-05	0.0119933	-	-	-	8	7.12792e-05	0.0118864	-	-	-	8	6.71132e-05	0.0118634	-	-	-	-	-	-
chr13	61989037	61990113	PCDH20	16	0.00379105	-0.0030794	-	-	-	16	0.00500517	-0.00302962	-	-	-	16	0.00498543	-0.00288207	-	-	-	-	-	-
chr4	159592191	159593775	C4orf46
chr7	2149259	2150016	MAD1L1	4	0.0080462	0.00113541	-	-	-	4	0.00945281	0.00102315	-	-	-	4	0.00714515	0.00129775	-	-	-	-	-	-
chr12	26110666	26112124	RASSF8
chr14	97091902	97092205	-	3	0.00894451	0.0136645	-	-	-	3	0.0104164	0.0134808	-	-	-	3	0.00904898	0.013712	-	-	-	-	-	-
chr9	138966848	138967872	NACC2	6	0.00532958	0.00808102	-	-	-	6	0.0068404	0.00792129	6	0.00144488	0.0484299	6	0.00759425	0.00813082	-	-	-	-	-	-
chr11	27744049	27744759	BDNF	7	0.00243249	-0.00630708	-	-	-	7	0.00324552	-0.00625712	-	-	-	7	0.00301866	-0.00620108	-	-	-	-	-	-
chr1	248902767	248903325	LYPD8	7	0.00475253	-0.012095	-	-	-	7	0.00555165	-0.0120809	-	-	-	7	0.00559593	-0.0121862	-	-	-	-	-	-
chr19	52263233	52264429	FPR2	7	0.00814504	-0.000783526	-	-	-	7	0.0101347	-0.000701854	-	-	-	7	0.00943186	-0.000525224	-	-	-	-	-	-
chr3	121379745	121380792	HCLS1	9	0.00444475	-0.00480226	-	-	-	9	0.00525123	-0.00471065	-	-	-	9	0.00504023	-0.00478949	-	-	-	-	-	-
chr1	150521766	150522965	ADAMTSL4
chr6	31093846	31094557	PSORS1C1	5	0.00899078	0.00844518	-	-	-	5	0.0111214	0.00837554	-	-	-	5	0.0125467	0.00803774	-	-	-	-	-	-
chr16	85122558	85123778	KIAA0513	4	2.48576e-05	0.00744562	-	-	-	4	3.22782e-05	0.00746275	-	-	-	4	2.77624e-05	0.00733891	-	-	-	-	-	-
chr16	89005476	89006877	CBFA2T3	11	0.00714789	-0.00513328	-	-	-	11	0.00706873	-0.00517288	-	-	-	11	0.00680472	-0.00518057	-	-	-	-	-	-
chr9	37029364	37030262	PAX5	4	0.00813503	0.00359878	-	-	-	4	0.00965333	0.00361243	-	-	-	4	0.00933799	0.00360583	-	-	-	-	-	-
chr8	626528	627809	ERICH1	8	0.000133136	-0.00102089	-	-	-	8	0.000168616	-0.000990921	-	-	-	8	9.84813e-05	-0.00098173	-	-	-	-	-	-
chr11	110296837	110297121	FDX1	3	0.000173999	-0.0193485	-	-	-	3	0.000212732	-0.0192883	-	-	-	3	0.000211405	-0.019012	-	-	-	-	-	-
chr19	17597326	17597999	SLC27A1	6	0.00188325	0.0141789	-	-	-	6	0.00215346	0.0141325	6	0.0270511	0.044768	6	0.00218458	0.014332	-	-	-	-	-	-
chr2	1291410	1291494	SNTG2	3	0.00799945	0.00789851	-	-	-	3	0.00967534	0.00800622	-	-	-	3	0.00760985	0.00814654	-	-	-	-	-	-
chr17	39184318	39184887	KRTAP1-5	4	0.000175861	-0.00361991	-	-	-	4	0.000183398	-0.00368929	-	-	-	4	0.00019223	-0.00365746	-	-	-	-	-	-
chr4	2427356	2428172	CFAP99	5	0.00567881	0.0093788	-	-	-	5	0.0063735	0.00933072	-	-	-	5	0.0062139	0.00951976	-	-	-	-	-	-
chr12	66275403	66276974	HMGA2	13	0.0045887	-0.00720396	-	-	-	13	0.0060661	-0.00712354	-	-	-	13	0.00644559	-0.00722078	-	-	-	-	-	-
chr2	233246431	233246922	ALPP	3	0.00172646	0.0151836	-	-	-	3	0.00211556	0.014786	-	-	-	3	0.00237114	0.014818	-	-	-	-	-	-
chr16	1198408	1199222	CACNA1H	6	0.00653987	0.00804668	-	-	-	6	0.00656609	0.00805216	-	-	-	6	0.00637419	0.00810991	-	-	-	-	-	-
chr2	50116848	50117117	-	3	0.0059209	-0.00367573	-	-	-	3	0.00683006	-0.00373036	3	0.0291852	-0.0119828	3	0.00412043	-0.00398538	-	-	-	-	-	-
chr4	177713813	177715040	VEGFC	3	0.0019275	-0.0118195	-	-	-	3	0.00237806	-0.0117087	-	-	-	3	0.00229294	-0.011652	-	-	-	-	-	-
chr13	114282093	114282491	TFDP1	3	0.00831859	0.0127775	-	-	-	3	0.0102704	0.0125796	-	-	-	3	0.00801292	0.0128547	-	-	-	-	-	-
chr1	161128567	161130207	UFC1
chr13	88324169	88325393	MIR4500HG
chr11	22648074	22648618	FANCF	3	0.000606323	-0.00603209	-	-	-	3	0.000481048	-0.00613219	-	-	-	3	0.000644799	-0.00617853	-	-	-	-	-	-
chr10	80872926	80873797	ZMIZ1	3	0.000519548	0.0163464	3	0.00393531	0.0242772	3	0.000677034	0.0162267	-	-	-	3	0.000753441	0.0162018	-	-	-	-	-	-
chr14	104689833	104690882	-	8	0.00117143	-0.0111126	-	-	-	8	0.00141276	-0.0109613	-	-	-	8	0.00142587	-0.0108629	8	0.0151156	-0.0197086	-	-	-
chr5	180625089	180625956	TRIM7	7	0.00879219	0.00518248	7	0.00233732	0.00857299	-	-	-	-	-	-	-	-	-	-	-	-	-	-	-
chr11	2906981	2908471	CDKN1C	29	1.29067e-07	0.00657195	-	-	-	29	1.37268e-07	0.00661904	-	-	-	29	1.85098e-07	0.00644115	-	-	-	-	-	-
chr20	49574938	49575492	DPM1
chr6	168122077	168123805	-	9	0.00688468	0.00104701	-	-	-	9	0.00817532	0.00103368	-	-	-	9	0.00763918	0.00107872	-	-	-	-	-	-
chr5	6632973	6633577	NSUN2
chr17	73043062	73043736	ATP5PD
chr13	103425389	103426051	TEX30	5	0.00289796	-0.00361871	-	-	-	-	-	-	-	-	-	-	-	-	-	-	-	-	-	-
chr13	36048892	36051073	MIR548F5
chr16	11723154	11724177	-	4	0.00185391	-0.00976747	-	-	-	4	0.00234397	-0.00967243	-	-	-	4	0.00268101	-0.00955623	-	-	-	-	-	-
chr13	113897950	113898827	CUL4A	3	0.00224227	0.0049346	-	-	-	3	0.00252797	0.0049643	-	-	-	3	0.00224516	0.005121	-	-	-	-	-	-
chr1	15911089	15912213	AGMAT
chr1	228331879	228332502	GJC2
chr14	23478970	23479801	C14orf93	7	0.00886912	0.00722854	-	-	-	7	0.00982213	0.00722696	-	-	-	7	0.00646051	0.00723153	-	-	-	-	-	-
chr6	28863395	28864832	-	30	0.00877868	-0.00417642	-	-	-	30	0.0129204	-0.00417806	-	-	-	30	0.00837464	-0.0042839	-	-	-	-	-	-
chr1	38259884	38260410	MANEAL	5	0.00714414	0.00374589	-	-	-	5	0.00854789	0.00373519	-	-	-	5	0.0078423	0.00367148	-	-	-	-	-	-
chr1	3527627	3528682	MEGF6	12	0.000246624	-0.010275	-	-	-	12	0.000359349	-0.0102748	-	-	-	12	0.000207456	-0.0104326	-	-	-	-	-	-
chr15	91497412	91498367	RCCD1	11	0.00739531	-0.00156828	-	-	-	11	0.00831263	-0.00155875	-	-	-	11	0.0084894	-0.0015928	-	-	-	-	-	-
chr3	114012316	114012912	TIGIT	5	0.00623095	0.0117421	-	-	-	5	0.00763124	0.0116383	-	-	-	5	0.00769562	0.011292	-	-	-	-	-	-
chr3	88107415	88107754	CGGBP1	3	0.00304154	-0.00231455	-	-	-	3	0.00380714	-0.00230792	-	-	-	3	0.00290989	-0.00226371	-	-	-	-	-	-
chr17	74524371	74525597	CYGB
chr10	134120448	134121712	STK32C	11	0.00113368	-0.0103433	-	-	-	11	0.00156861	-0.0102916	-	-	-	11	0.00110675	-0.0106254	-	-	-	-	-	-
chr8	22560922	22561719	-	6	0.00449739	0.0152711	-	-	-	6	0.00471439	0.0153244	-	-	-	6	0.00461641	0.0153703	-	-	-	-	-	-
chr10	13204003	13204696	MCM10	4	0.00144499	0.00691694	-	-	-	4	0.00182897	0.00694539	-	-	-	4	0.00159911	0.00694727	-	-	-	-	-	-
chr17	19290353	19291120	MFAP4	8	0.00214707	-0.0079097	-	-	-	8	0.00291361	-0.00782599	-	-	-	8	0.00408429	-0.00755561	-	-	-	-	-	-
chr17	15848828	15849556	ADORA2B	3	0.00889829	0.00447351	-	-	-	3	0.00999075	0.00442169	-	-	-	3	0.00881426	0.00442901	-	-	-	-	-	-
chr2	220378659	220379968	ASIC4	13	0.00484295	0.000545513	-	-	-	13	0.00669651	0.000552535	-	-	-	13	0.00602755	0.000608079	-	-	-	-	-	-
chr7	42942369	42942901	-	4	0.0034236	-0.0190805	-	-	-	4	0.00371238	-0.019082	-	-	-	4	0.00446865	-0.0188884	-	-	-	-	-	-
chr1	3182620	3183072	PRDM16	3	0.00524969	0.00392682	-	-	-	3	0.00626079	0.00377569	-	-	-	3	0.00564496	0.00358788	-	-	-	-	-	-
chr3	52091063	52091829	DUSP7	6	0.00724298	0.00164167	-	-	-	6	0.00803537	0.00165446	6	0.000554263	0.00956683	6	0.00756147	0.00158096	6	0.00228233	-0.000651244	-	-	-
chr1	24306751	24307535	SRSF10	13	0.00078831	0.000805834	-	-	-	-	-	-	-	-	-	13	0.000519088	0.000823711	-	-	-	-	-	-
chr16	10674008	10675123	EMP2	12	0.00542075	-0.00153939	-	-	-	12	0.00646807	-0.00155412	-	-	-	12	0.0058443	-0.00162177	-	-	-	-	-	-
chr20	25603976	25606029	NANP	19	0.00211684	0.00356903	-	-	-	19	0.00269625	0.00355402	-	-	-	19	0.00213775	0.00361055	-	-	-	-	-	-
chr17	59493993	59494444	-	5	0.00301128	-0.00331872	-	-	-	5	0.00357262	-0.00321582	-	-	-	5	0.00410656	-0.00317057	-	-	-	-	-	-
chr5	405488	406046	AHRR	4	0.00196087	-0.0124317	-	-	-	4	0.00142044	-0.0125757	-	-	-	4	0.00171843	-0.0125153	-	-	-	-	-	-
chr17	73029893	73031159	KCTD2	6	0.00286332	0.00261737	-	-	-	6	0.00324994	0.002587	-	-	-	6	0.00380803	0.002545	-	-	-	-	-	-
chr10	90984672	90985062	LIPA	3	1.54934e-05	0.0498414	3	0.0274629	0.0450714	3	2.09936e-05	0.0492942	3	0.0150426	0.137646	3	2.37184e-05	0.0493612	-	-	-	-	-	-
chr4	646853	648752	PDE6B	10	0.000205003	0.00417789	-	-	-	10	0.000285799	0.00407418	-	-	-	10	0.000228952	0.00386911	-	-	-	-	-	-
chr13	50703026	50703841	DLEU1
chr21	34755681	34756016	-	4	0.00945959	-0.00441657	4	0.0139897	-0.00508755	4	0.0113602	-0.00439067	-	-	-	4	0.0098251	-0.00445483	-	-	-	-	-	-
chr2	237088462	237088919	-	3	0.00117357	-0.00772461	-	-	-	3	0.00143647	-0.00767249	-	-	-	3	0.00153583	-0.00741755	-	-	-	-	-	-
chr22	30969767	30970729	GAL3ST1	4	0.00474461	-0.030899	-	-	-	4	0.00573366	-0.0307328	-	-	-	4	0.00611147	-0.0297986	4	0.000406185	-0.0622236	-	-	-
chr17	21186789	21187553	MAP2K3	4	0.00341487	0.0126641	-	-	-	4	0.00395919	0.0127388	-	-	-	4	0.00319452	0.0128728	-	-	-	-	-	-
chr2	218898491	218898788	RUFY4	3	0.00613248	0.0175926	3	0.000211595	0.0268849	3	0.00747807	0.0174793	-	-	-	3	0.00528079	0.0178971	-	-	-	-	-	-
chr17	79817963	79819480	P4HB	14	0.00199577	0.000374261	-	-	-	14	0.00237806	0.000358069	-	-	-	14	0.00227372	0.000251219	-	-	-	-	-	-
chr13	44947076	44948827	SERP2	10	0.00338296	0.00373065	-	-	-	-	-	-	-	-	-	10	0.00254494	0.00379708	-	-	-	-	-	-
chr10	21462441	21463858	NEBL
chr3	62860802	62861925	CADPS	13	0.0031751	-0.00218122	-	-	-	-	-	-	-	-	-	13	0.00478881	-0.00181692	-	-	-	-	-	-
chr12	97300410	97301661	NEDD1	18	0.000254566	-0.00202223	-	-	-	18	0.00026522	-0.001988	-	-	-	18	0.000195524	-0.00193658	-	-	-	-	-	-
chr5	146256776	146257484	PPP2R2B	4	0.00812131	-0.000452736	-	-	-	4	0.0088367	-0.000495321	-	-	-	4	0.00677417	-0.000344141	-	-	-	-	-	-
chr19	8273505	8274513	CERS4	14	0.00155365	-0.00128106	-	-	-	14	0.00217259	-0.00136427	14	0.0112316	-0.018042	14	0.0010792	-0.00136269	-	-	-	-	-	-
chr6	41374532	41375153	-	4	0.00753475	0.0313505	-	-	-	4	0.00680094	0.0317515	-	-	-	4	0.00618374	0.0320152	-	-	-	-	-	-
chr6	26757644	26758395	-	5	0.00161925	-0.0121796	-	-	-	5	0.00182367	-0.0120959	-	-	-	5	0.00264837	-0.0116422	-	-	-	-	-	-
chr8	140945782	140945843	TRAPPC9	3	0.00497311	-0.0148917	-	-	-	3	0.00594861	-0.0148437	-	-	-	3	0.00632886	-0.0146655	-	-	-	-	-	-
chr5	113697330	113698664	KCNN2	14	0.00900707	-0.00595609	-	-	-	-	-	-	-	-	-	-	-	-	-	-	-	-	-	-
chr11	132662455	132662963	OPCML	4	0.000910498	-0.0434619	-	-	-	4	0.00118181	-0.043269	-	-	-	4	0.000514964	-0.044539	-	-	-	-	-	-
chr15	89377583	89378209	ACAN	3	0.00291983	0.0193498	-	-	-	-	-	-	-	-	-	3	0.00274961	0.0195944	-	-	-	-	-	-
chr20	21105829	21106966	KIZ	12	0.00288889	-0.010526	-	-	-	12	0.00343198	-0.010579	-	-	-	12	0.00310171	-0.0106527	-	-	-	-	-	-
chr1	236095453	236096728	-	3	0.000765938	-0.0202645	-	-	-	3	0.000794428	-0.0202922	-	-	-	3	0.000913922	-0.0201702	-	-	-	-	-	-
chr19	33622856	33623230	WDR88	10	0.00831859	0.0166455	-	-	-	10	0.0110678	0.0164728	-	-	-	-	-	-	-	-	-	-	-	-
chr10	23479993	23480237	PTF1A	4	0.00542855	-0.0106059	-	-	-	4	0.00576921	-0.0106171	-	-	-	4	0.00712318	-0.0104636	-	-	-	-	-	-
chr17	170770	171948	RPH3AL	11	0.00484612	0.02204	-	-	-	11	0.00656098	0.0218006	-	-	-	-	-	-	-	-	-	-	-	-
chr10	102469807	102470340	-	4	0.00984212	-0.00541393	-	-	-	4	0.0111007	-0.00545468	-	-	-	4	0.0110348	-0.0053584	-	-	-	-	-	-
chr1	16553267	16554984	-	10	6.05261e-06	0.0193105	-	-	-	10	8.45813e-06	0.0193044	-	-	-	10	5.53142e-06	0.01972	-	-	-	-	-	-
chr20	1471884	1472712	SIRPB2	7	0.00888745	-0.00601361	-	-	-	7	0.0116332	-0.00594366	-	-	-	7	0.0139632	-0.00583335	-	-	-	-	-	-
chr14	105766064	105767520	BRF1
chr5	149682233	149683334	ARSI	9	0.00114219	0.000570528	-	-	-	9	0.0013656	0.000584766	-	-	-	9	0.00135391	0.000338175	-	-	-	-	-	-
chr7	106685033	106686041	PRKAR2B	4	0.000124229	0.00432117	-	-	-	-	-	-	-	-	-	4	0.000135426	0.00449748	-	-	-	-	-	-
chr7	24797102	24798855	GSDME	16	0.000821295	0.00946982	-	-	-	16	0.000982339	0.00947549	-	-	-	16	0.000895402	0.00945592	-	-	-	-	-	-
chr1	16810670	16810776	CROCCP3	3	0.00131617	0.0186484	-	-	-	3	0.00158647	0.0185864	-	-	-	3	0.00159911	0.018727	3	0.0335179	0.0215527	-	-	-
chr9	21994752	21996207	CDKN2A
chr5	95196871	95197476	-	5	0.00488409	-0.0149861	-	-	-	5	0.00571614	-0.0149017	-	-	-	5	0.00581408	-0.014521	-	-	-	-	-	-
chr4	20985623	20986246	KCNIP4	7	0.00525646	-0.01261	-	-	-	7	0.00648209	-0.0125432	-	-	-	7	0.00633009	-0.0124336	-	-	-	-	-	-
chr3	183893065	183894778	AP2M1	8	0.00452526	0.00862112	-	-	-	8	0.00549537	0.00857138	-	-	-	8	0.00389166	0.00867295	-	-	-	-	-	-
chr8	145082140	145082728	SPATC1	3	0.00604914	0.00603866	-	-	-	3	0.00700644	0.00599204	-	-	-	3	0.00770908	0.00573755	-	-	-	-	-	-
chr6	88031886	88032848	GJB7
chr15	80444736	80445874	FAH	11	0.00443614	-0.0100803	-	-	-	11	0.00517603	-0.0101018	-	-	-	11	0.00396428	-0.0102076	-	-	-	-	-	-
chr12	133405852	133406309	GOLGA3	3	0.00739685	-0.0017775	-	-	-	3	0.00891097	-0.00190463	-	-	-	3	0.00843173	-0.00136336	-	-	-	-	-	-
chr20	9496625	9497330	LAMP5	3	0.00295411	-0.00404439	-	-	-	3	0.0032159	-0.00410846	-	-	-	3	0.00394565	-0.00396483	-	-	-	-	-	-
chr3	29377160	29377980	RBMS3	3	2.4182e-05	-0.0446452	-	-	-	3	2.82722e-05	-0.0440119	-	-	-	3	2.9104e-05	-0.0446691	-	-	-	-	-	-
chr19	52900469	52901639	ZNF528	15	4.69406e-06	0.0064663	-	-	-	15	6.36912e-06	0.00645062	-	-	-	15	2.44068e-06	0.00683763	-	-	-	-	-	-
chr3	154796701	154798079	MME	18	0.00977705	-0.00645369	-	-	-	-	-	-	-	-	-	-	-	-	-	-	-	-	-	-
chr4	101596281	101596970	LINC01216	6	0.00679836	0.0141054	-	-	-	6	0.00768481	0.0140954	-	-	-	6	0.00685672	0.0142436	-	-	-	-	-	-
chr17	75312165	75313094	SEPTIN9	3	0.00148269	0.0191776	-	-	-	3	0.00177912	0.0191176	3	0.0419622	0.0567544	3	0.00140506	0.0191	-	-	-	-	-	-
chr13	76334000	76334866	LMO7	7	0.000307843	-0.0140927	-	-	-	7	0.000261072	-0.0142273	-	-	-	-	-	-	-	-	-	-	-	-
chr10	13481846	13482639	BEND7	5	0.000855984	-0.0189099	-	-	-	-	-	-	-	-	-	-	-	-	-	-	-	-	-	-
chr19	14591033	14591345	GIPC1
chr18	74535233	74535991	ZNF236
chr7	19812570	19813525	TMEM196	15	0.0086246	-0.00554091	-	-	-	-	-	-	-	-	-	-	-	-	-	-	-	-	-	-
chr2	231732669	231734563	ITM2C	4	0.000987439	0.0185273	-	-	-	4	0.00124919	0.0183919	-	-	-	4	0.00121397	0.0186476	-	-	-	-	-	-
chr14	50910667	50910968	MAP4K5	3	0.00287254	-0.0205822	-	-	-	3	0.00362237	-0.0202665	-	-	-	3	0.00367489	-0.020266	3	0.0400336	-0.0286095	-	-	-
chr10	128994297	128995478	DOCK1
chr6	155450088	155450882	TIAM2	4	0.00541338	-0.00622527	-	-	-	-	-	-	-	-	-	4	0.00405277	-0.00645156	-	-	-	-	-	-
chr13	111805314	111805930	ARHGEF7	7	0.00983862	0.00637318	-	-	-	7	0.0117949	0.00637773	7	0.0115886	0.0229116	7	0.00811706	0.00657563	-	-	-	-	-	-
chr1	47644094	47646024	LINC00853	12	0.00504738	-0.0031034	-	-	-	12	0.00593399	-0.0030118	-	-	-	12	0.00331691	-0.00327677	-	-	-	-	-	-
chr12	54349169	54350294	HOXC12	6	0.0047089	-0.0131529	-	-	-	6	0.00570534	-0.0132686	-	-	-	6	0.00656343	-0.0128254	-	-	-	-	-	-
chr14	105885531	105886413	MTA1	11	0.00126475	-0.0190775	-	-	-	11	0.00155895	-0.0192037	-	-	-	11	0.000945653	-0.0194741	-	-	-	-	-	-
chr8	146228110	146228920	ZNF252P
chr1	231555522	231556682	EGLN1	5	0.000726622	-0.00722396	-	-	-	5	0.00092777	-0.0071944	-	-	-	5	0.000956983	-0.00699033	-	-	-	-	-	-
chr7	114561493	114562847	MDFIC	12	0.00472405	0.00973367	-	-	-	12	0.00529339	0.0097472	-	-	-	12	0.00540035	0.00952979	-	-	-	-	-	-
chr20	19193824	19194649	SLC24A3	7	7.83869e-06	0.0141199	7	1.23962e-06	0.0178672	7	6.92195e-06	0.0143571	-	-	-	7	3.81553e-06	0.0142928	-	-	-	-	-	-
chr6	30411932	30412351	-	4	1.02443e-07	-0.0305332	4	0.0278423	-0.0201963	4	9.59604e-08	-0.0307697	-	-	-	4	1.06666e-07	-0.0306957	-	-	-	-	-	-
chr9	139903316	139904151	ABCA2	5	0.000391992	0.0170829	-	-	-	5	0.000449593	0.01694	-	-	-	5	0.000557224	0.0170631	-	-	-	-	-	-
chr4	73178533	73179086	ADAMTS3	3	0.0064264	0.00529033	-	-	-	3	0.00684786	0.00526463	-	-	-	3	0.00774143	0.00500021	-	-	-	-	-	-
chr18	31802071	31803067	NOL4	10	1.90358e-05	-0.00336716	10	0.000218636	-0.00237707	10	2.80231e-05	-0.00335408	-	-	-	10	3.27753e-05	-0.00325329	-	-	-	-	-	-
chr1	86861147	86862273	ODF2L	14	0.00391839	-0.00139635	-	-	-	14	0.00539076	-0.00142054	-	-	-	-	-	-	-	-	-	-	-	-
chr7	93550752	93551275	GNG11	9	0.00128292	-0.0102671	9	0.00632186	-0.010916	9	0.00152677	-0.0102406	-	-	-	9	0.00106901	-0.0103616	-	-	-	-	-	-
chr3	45076240	45077254	CLEC3B	5	0.0091602	0.00277936	-	-	-	5	0.0107521	0.00277764	-	-	-	5	0.0097689	0.00265096	-	-	-	-	-	-
chr19	50269440	50270616	AP2A1
chr21	43815685	43816355	TMPRSS3	7	0.0049613	-0.000265747	-	-	-	7	0.00529055	-0.000342946	-	-	-	7	0.00455574	-0.000393177	-	-	-	-	-	-
chr17	48919431	48920013	WFIKKN2	3	0.001848	0.00483295	-	-	-	-	-	-	-	-	-	-	-	-	-	-	-	-	-	-
chr10	60936025	60937257	PHYHIPL	19	0.00271283	-0.00761331	-	-	-	-	-	-	-	-	-	-	-	-	-	-	-	-	-	-
chr1	151019727	151020868	BNIPL
chr3	143691715	143692356	DIPK2A	12	0.00775304	0.00356051	-	-	-	12	0.00795816	0.00356954	-	-	-	12	0.00910772	0.0035592	12	0.0145014	0.00607006	-	-	-
chr19	536244	536929	CDC34	5	0.00494345	0.00642543	-	-	-	5	0.00601716	0.0063608	-	-	-	5	0.00551203	0.00646017	-	-	-	-	-	-
chr19	4769001	4769688	MIR7-3
chr22	43043757	43044788	CYB5R3	5	0.000165353	0.0108453	-	-	-	5	0.000199099	0.0108627	-	-	-	5	0.000216023	0.0108109	-	-	-	-	-	-
chr4	737005	738172	PCGF3	6	0.0049701	-0.00620202	-	-	-	-	-	-	-	-	-	6	0.00414725	-0.00619113	-	-	-	-	-	-
chr2	225265564	225266960	FAM124B	12	2.33381e-05	-0.00767755	-	-	-	12	2.96144e-05	-0.00766903	-	-	-	12	4.71869e-05	-0.00739292	-	-	-	-	-	-
chr1	44399069	44401857	ARTN	18	0.00145191	0.00812391	-	-	-	-	-	-	-	-	-	-	-	-	-	-	-	-	-	-
chr1	47184410	47185236	EFCAB14	13	0.00486829	0.000522267	-	-	-	13	0.00614196	0.000525834	-	-	-	13	0.00563311	0.00052639	-	-	-	-	-	-
chr7	54609534	54610192	VSTM2A	12	0.00231396	-0.0070053	12	7.03425e-05	-0.0128384	12	0.00288519	-0.00694376	-	-	-	12	0.00360373	-0.00669097	-	-	-	-	-	-
chr20	61446962	61447929	COL9A3	29	3.41432e-05	-0.0088134	-	-	-	29	2.88201e-05	-0.00897678	-	-	-	29	1.20831e-05	-0.00913437	-	-	-	-	-	-
chr16	1429545	1430367	UNKL	9	0.00465128	0.0124209	-	-	-	9	0.00613937	0.0122166	9	0.00577142	0.0448182	9	0.00555117	0.0121882	-	-	-	-	-	-
chr19	13133343	13133825	NFIX	4	0.00664488	-0.0108864	-	-	-	4	0.00817209	-0.0106977	-	-	-	4	0.0100962	-0.0103968	-	-	-	-	-	-
chr3	46447826	46449636	CCRL2	16	0.00188161	-0.00808739	16	0.000475417	-0.00950657	16	0.00226685	-0.0080555	-	-	-	16	0.00245656	-0.00805373	-	-	-	-	-	-
chr2	24269866	24270726	FKBP1B
chr15	71952725	71953221	THSD4	3	0.00741493	0.0129251	-	-	-	3	0.00808771	0.0128691	-	-	-	3	0.00805866	0.0127777	-	-	-	-	-	-
chr6	33178942	33180841	RING1	16	0.00799436	0.00386962	-	-	-	-	-	-	-	-	-	-	-	-	-	-	-	-	-	-
chr6	119401102	119401660	FAM184A	3	0.00414997	0.00107533	-	-	-	3	0.00492028	0.00118735	-	-	-	3	0.00485601	0.000764727	-	-	-	-	-	-
chr6	32117379	32123701	LOC100507547
chr8	1892271	1892956	ARHGEF10	3	0.000799484	0.0287099	-	-	-	-	-	-	-	-	-	3	0.000992996	0.0289368	-	-	-	-	-	-
chr17	38472961	38473789	RARA	6	0.000666195	0.0166503	-	-	-	6	0.000555221	0.0167981	-	-	-	6	0.000660339	0.0168261	-	-	-	-	-	-
chr12	104443742	104444435	GLT8D2	11	0.000611341	-0.00964288	-	-	-	11	0.000783553	-0.00964878	-	-	-	11	0.000859419	-0.00957629	-	-	-	-	-	-
chr12	46766294	46767289	SLC38A2	9	0.00157857	-0.00862628	-	-	-	9	0.00214628	-0.00868669	-	-	-	9	0.00115715	-0.00887848	-	-	-	-	-	-
chr7	157646656	157647847	PTPRN2
chr5	150325582	150326642	ZNF300P1	11	0.00848269	-0.00321058	-	-	-	11	0.0099273	-0.00319752	-	-	-	-	-	-	-	-	-	-	-	-
chr2	26986235	26986550	SLC35F6	5	0.00791258	0.00243529	-	-	-	5	0.00895683	0.0023385	-	-	-	5	0.0059104	0.00264946	-	-	-	-	-	-
chr19	2545986	2547067	GNG7	5	0.000220699	0.0254994	-	-	-	5	0.000104493	0.0260062	-	-	-	5	5.35579e-05	0.0263991	-	-	-	-	-	-
chr1	48191436	48191880	-	3	0.00544038	-0.0139357	-	-	-	3	0.00579389	-0.0140243	-	-	-	3	0.00724882	-0.0136709	-	-	-	-	-	-
chr15	28341068	28342183	OCA2	9	0.00964289	0.00145189	-	-	-	-	-	-	-	-	-	9	0.0102979	0.00144875	-	-	-	-	-	-
chr4	7048059	7048926	CCDC96
chr12	125478229	125478868	BRI3BP
chr1	151103642	151105478	SEMA6C	11	6.63796e-06	0.0191818	-	-	-	11	7.29358e-06	0.0192425	-	-	-	11	7.36879e-06	0.0193595	-	-	-	-	-	-
chr18	13824072	13824396	MC5R	5	0.00576804	-0.00418947	-	-	-	5	0.00725503	-0.00417155	-	-	-	5	0.00417958	-0.00438219	-	-	-	-	-	-
chr18	24764966	24765880	AQP4-AS1
chr1	41444578	41445793	CTPS1	19	0.00276039	0.00268345	-	-	-	19	0.00400792	0.00265312	-	-	-	19	0.00267458	0.00268136	-	-	-	-	-	-
chr6	133561368	133562776	EYA4	36	6.31311e-05	-0.00774131	-	-	-	36	0.000126825	-0.00762378	-	-	-	36	0.000142362	-0.00759311	-	-	-	-	-	-
chr12	133083102	133083593	FBRSL1	4	0.00232307	-0.0165763	-	-	-	4	0.00300248	-0.0162464	-	-	-	4	0.00348605	-0.0162042	-	-	-	-	-	-
chr10	103648988	103649718	ARMH3	3	0.00669278	-0.00477993	-	-	-	3	0.00800645	-0.00481353	-	-	-	3	0.0076305	-0.00469096	-	-	-	-	-	-
chr1	154377091	154377621	IL6R	9	0.0057369	-0.00732741	-	-	-	9	0.00727084	-0.0073208	-	-	-	9	0.00581408	-0.00745076	-	-	-	-	-	-
chr6	7142024	7142638	RREB1	5	0.00877313	0.0159386	-	-	-	5	0.00989649	0.0159607	5	0.0129007	0.0560169	5	0.00901449	0.01618	-	-	-	5	0.021336	0.0671749
chr20	55835831	55836676	BMP7	4	4.50739e-07	-0.048501	4	0.000330236	-0.0498741	4	6.14148e-07	-0.0482563	-	-	-	4	5.95163e-07	-0.0484149	-	-	-	-	-	-
chr6	35479910	35480779	TULP1	7	0.00202483	0.0103984	-	-	-	7	0.00254393	0.0103187	-	-	-	7	0.00183367	0.0105087	-	-	-	-	-	-
chr3	173301431	173303193	NLGN1	8	0.00440967	-0.00866287	-	-	-	-	-	-	-	-	-	-	-	-	-	-	-	-	-	-
chr4	154680314	154680909	RNF175	3	0.00309749	0.01467	-	-	-	3	0.00372693	0.0146946	-	-	-	3	0.00392471	0.0146156	-	-	-	-	-	-
chr4	726697	728041	PCGF3	5	0.00197634	-0.00594751	-	-	-	5	0.0023037	-0.00582374	-	-	-	5	0.00254079	-0.00578203	-	-	-	-	-	-
chr9	14346276	14347122	NFIB	4	0.00300902	0.00162349	-	-	-	-	-	-	-	-	-	4	0.00323171	0.00179272	-	-	-	-	-	-
chr9	128651435	128652652	PBX3	5	0.000156635	-0.0172194	-	-	-	5	0.000186588	-0.0170063	-	-	-	5	0.000168632	-0.0170459	-	-	-	-	-	-
chr12	113435438	113435980	OAS2	3	0.00181394	0.0114069	-	-	-	3	0.00159586	0.0115215	-	-	-	3	0.000878198	0.011818	-	-	-	-	-	-
chr17	75789279	75790091	-	6	0.000425602	-0.0271302	-	-	-	6	0.00054108	-0.026586	-	-	-	6	0.000567668	-0.0269384	-	-	-	-	-	-
chr21	46954058	46955202	SLC19A1	5	0.000860372	-0.00635826	-	-	-	5	0.00113544	-0.00635862	-	-	-	5	0.00123935	-0.00614035	-	-	-	-	-	-
chr2	25527080	25527366	DNMT3A	3	0.00281055	-0.0116432	-	-	-	3	0.00329406	-0.0115275	-	-	-	3	0.00365225	-0.0112565	-	-	-	-	-	-
chr13	46189838	46190198	ERICH6B	9	0.00212847	-0.00482148	-	-	-	9	0.00266402	-0.00469952	-	-	-	9	0.00285134	-0.0044528	-	-	-	-	-	-
chr6	170596856	170598215	DLL1	7	0.00525478	-0.015744	-	-	-	7	0.00440673	-0.0160614	-	-	-	7	0.00707948	-0.0155692	-	-	-	-	-	-
chr3	9773022	9773672	BRPF1	6	0.00130448	-0.00440343	-	-	-	6	0.00138798	-0.00439021	-	-	-	6	0.000711392	-0.00453247	-	-	-	-	-	-
chr22	42196285	42197038	CCDC134	11	0.0053389	-0.00207581	-	-	-	11	0.00625481	-0.00210881	11	0.00566831	-0.00890323	11	0.00513604	-0.0023193	-	-	-	-	-	-
chr13	28712950	28713767	PAN3
chr5	73937141	73937762	ENC1
chr9	130639739	130640786	AK1	12	5.75806e-05	0.00890425	-	-	-	12	6.50114e-05	0.00897599	-	-	-	12	2.97985e-05	0.00911407	-	-	-	-	-	-
chr2	43385231	43386412	-	3	0.000594763	-0.0123813	-	-	-	3	0.000700486	-0.0123482	-	-	-	3	0.000650624	-0.0124634	-	-	-	-	-	-
chr8	6263875	6264959	LOC100287015
chr3	49130732	49131405	QRICH1	7	0.00943894	-0.00611161	-	-	-	7	0.0108227	-0.00614343	-	-	-	-	-	-	-	-	-	-	-	-
chr2	127412692	127414108	GYPC	13	0.000776949	-0.00488467	-	-	-	13	0.0011667	-0.00478858	13	0.00525292	-0.00889072	13	0.00116748	-0.00472252	-	-	-	-	-	-
chr8	145024637	145025178	PLEC	7	0.00647784	0.0113038	-	-	-	7	0.00792439	0.0112374	-	-	-	7	0.00824337	0.0112103	7	0.0102752	0.0163822	-	-	-
chr16	2053627	2054287	ZNF598	5	0.00317295	0.0200268	-	-	-	5	0.00364758	0.020043	-	-	-	5	0.00320402	0.0201468	-	-	-	-	-	-
chr22	37499853	37500722	TMPRSS6	6	0.00300043	0.00491175	-	-	-	-	-	-	-	-	-	6	0.0032152	0.00489441	-	-	-	-	-	-
chr14	23503697	23504921	PSMB5	19	0.00830078	-0.00384914	-	-	-	19	0.0111262	-0.00384994	-	-	-	19	0.00872399	-0.00390088	-	-	-	-	-	-
chr3	15642568	15643903	BTD
chr21	46291868	46292710	PTTG1IP	4	0.0037539	-0.010944	-	-	-	4	0.0048963	-0.0108258	-	-	-	-	-	-	-	-	-	-	-	-
chr5	171056823	171057575	-	7	9.23649e-06	0.0361848	-	-	-	7	1.01552e-05	0.0363527	-	-	-	7	1.24482e-05	0.0359364	7	0.000217002	0.0499847	-	-	-
chr13	34256111	34256553	-	3	0.00221408	0.0126194	-	-	-	3	0.00269992	0.012585	-	-	-	3	0.00209951	0.0129719	-	-	-	-	-	-
chr11	20229517	20230330	-	5	0.0055321	-0.0170873	-	-	-	5	0.00624048	-0.017015	-	-	-	5	0.00710704	-0.0168326	-	-	-	-	-	-
chr6	75982940	75983278	TMEM30A	3	0.00712713	-0.0157661	-	-	-	3	0.00786987	-0.0158253	-	-	-	3	0.00963681	-0.0153104	-	-	-	-	-	-
chr16	84650990	84651521	COTL1	4	0.00426341	0.00161005	-	-	-	4	0.0050684	0.00161429	-	-	-	4	0.00526474	0.00153736	-	-	-	-	-	-
chr16	71929343	71930048	IST1	8	0.00996235	-0.00161538	-	-	-	-	-	-	-	-	-	-	-	-	-	-	-	-	-	-
chr13	77460298	77461426	KCTD12	15	0.0019558	0.00233776	-	-	-	15	0.00244814	0.00233473	-	-	-	15	0.00126034	0.00243987	-	-	-	-	-	-
chr17	68164127	68166241	KCNJ2
chr16	595486	596185	CAPN15	8	0.00797756	0.0127338	-	-	-	8	0.0102993	0.0126372	-	-	-	8	0.00769974	0.0129269	-	-	-	-	-	-
chr17	38023480	38024636	IKZF3
chr20	62084549	62084833	KCNQ2	3	5.28734e-05	-0.0365698	-	-	-	3	6.91189e-05	-0.0363969	-	-	-	3	4.0902e-05	-0.0370692	3	0.00474444	-0.0510335	-	-	-
chr10	65388604	65389292	-	4	0.00330932	-0.00824118	-	-	-	-	-	-	-	-	-	-	-	-	-	-	-	-	-	-
chr18	48345906	48346843	MRO	11	0.00521167	-0.00732789	-	-	-	-	-	-	-	-	-	-	-	-	-	-	-	-	-	-
chr6	110796274	110796813	SLC22A16	3	0.00290012	-0.0143634	-	-	-	3	0.00344542	-0.0143421	-	-	-	3	0.00333793	-0.0143596	-	-	-	-	-	-
chr9	136844397	136844768	VAV2	4	0.00319179	0.0300253	4	0.013623	0.0374579	4	0.00381719	0.0299428	-	-	-	4	0.00140886	0.0313107	-	-	-	-	-	-
chr19	37328842	37329859	ZNF790	17	0.00476114	-7.88632e-05	-	-	-	17	0.00605436	-0.000111536	-	-	-	17	0.00596299	0.000105042	-	-	-	-	-	-
chr14	103243389	103244199	TRAF3	3	0.00849953	-0.0207194	-	-	-	3	0.00951118	-0.0210269	-	-	-	3	0.00772164	-0.0210747	-	-	-	-	-	-
chr6	33770212	33772366	MLN	10	1.95587e-05	0.0175701	-	-	-	10	2.417e-05	0.0175184	-	-	-	10	2.24436e-05	0.0177442	-	-	-	-	-	-
chr11	98890677	98892283	CNTN5	15	0.00063029	-0.00334744	-	-	-	-	-	-	-	-	-	-	-	-	-	-	-	-	-	-
chr9	91148748	91149860	NXNL2	5	0.00324399	-0.00837881	-	-	-	5	0.00387847	-0.00826312	-	-	-	5	0.00395799	-0.00847683	-	-	-	-	-	-
chr2	239046275	239047336	KLHL30	8	0.00740447	0.00759389	-	-	-	8	0.00941349	0.00751684	-	-	-	8	0.00998964	0.00713789	-	-	-	-	-	-
chr12	22093960	22095182	ABCC9	15	0.00366818	0.00325687	-	-	-	15	0.00428545	0.0032466	-	-	-	15	0.00395359	0.00342208	-	-	-	-	-	-
chr7	140103619	140104222	RAB19	8	0.00557691	-0.00786885	-	-	-	8	0.00688178	-0.00773076	-	-	-	8	0.0049663	-0.00800428	-	-	-	-	-	-
chr6	166401018	166402753	LINC00473
chr6	71123675	71124075	FAM135A	6	0.00984267	-0.0119992	-	-	-	6	0.0128648	-0.0119497	-	-	-	-	-	-	-	-	-	-	-	-
chr12	121976655	121976833	KDM2B	3	0.00264548	0.0149061	3	0.0159565	0.0151376	3	0.00283959	0.0147787	-	-	-	3	0.00351268	0.014488	-	-	-	-	-	-
chr20	3051493	3052483	OXT	13	0.0045887	0.0133378	-	-	-	13	0.00591734	0.0132062	-	-	-	-	-	-	-	-	-	-	-	-
chr5	40835193	40835760	RPL37
chr7	139320346	139320964	HIPK2	5	0.00859456	-0.0137153	-	-	-	5	0.0108178	-0.0135378	-	-	-	5	0.0143996	-0.0127044	-	-	-	-	-	-
chr11	116577961	116578399	-	4	0.00512349	-0.0298213	-	-	-	4	0.00621403	-0.0296279	-	-	-	4	0.00396492	-0.0305536	-	-	-	-	-	-
chr12	16758414	16759391	LMO3	14	0.00327552	-0.00508677	-	-	-	14	0.00366812	-0.00504331	-	-	-	14	0.00555411	-0.00483641	-	-	-	-	-	-
chr1	15497910	15498551	TMEM51	8	0.000280819	-0.0095017	-	-	-	8	0.000345095	-0.0092301	8	0.0106933	-0.035327	8	0.000154095	-0.00966848	-	-	-	-	-	-
chr1	114696350	114697113	SYT6	14	0.00223393	-0.00310039	-	-	-	14	0.00272694	-0.00311853	-	-	-	14	0.00316922	-0.00301504	-	-	-	-	-	-
chr12	12244945	12245710	BCL2L14
chr5	132165899	132167026	SHROOM1	7	0.00196805	0.00759945	-	-	-	7	0.00239628	0.00762113	-	-	-	7	0.00199007	0.00772534	-	-	-	-	-	-
chr19	35068221	35068788	SCGB1B2P	5	0.00531291	-0.0105621	-	-	-	5	0.006382	-0.0102446	-	-	-	5	0.00760985	-0.0101636	-	-	-	-	-	-
chr1	14219640	14220614	-	7	0.00665356	-0.00700669	-	-	-	7	0.00865381	-0.00690246	-	-	-	7	0.00877693	-0.00667746	-	-	-	-	-	-
chr8	142950423	142950502	-	3	0.00619968	-0.0160692	3	0.0166155	-0.02612	3	0.0074655	-0.0159098	-	-	-	3	0.00764474	-0.0152418	-	-	-	-	-	-
chr7	81399587	81400745	HGF	7	0.00199059	-0.00817437	-	-	-	7	0.00240138	-0.00821558	-	-	-	7	0.00260609	-0.00827543	-	-	-	-	-	-
chr16	3077878	3078339	BICDL2
chr8	26150452	26150784	PPP2R2A	3	0.00569815	0.00707175	-	-	-	3	0.00667851	0.00702821	-	-	-	3	0.00670201	0.00704731	-	-	-	-	-	-
chr7	92076509	92077858	GATAD1	11	0.00800901	-0.00260966	-	-	-	11	0.0100001	-0.0026468	-	-	-	11	0.00953912	-0.00271963	-	-	-	-	-	-
chr13	113928287	113929010	-	3	0.00819011	-0.00778862	-	-	-	3	0.00977856	-0.00785361	-	-	-	3	0.00963681	-0.00771446	-	-	-	-	-	-
chr12	125549535	125550542	AACS	14	0.00899471	-0.00458615	-	-	-	14	0.010866	-0.00457501	-	-	-	14	0.00752535	-0.00477781	-	-	-	-	-	-
chr14	103415458	103416389	CDC42BPB	6	1.85655e-05	-0.0120008	-	-	-	6	2.47562e-05	-0.0118625	-	-	-	6	2.75713e-05	-0.0118373	-	-	-	-	-	-
chr6	7726645	7726983	BMP6	3	0.00491681	0.00876302	-	-	-	3	0.00572844	0.00872594	-	-	-	3	0.0052232	0.00875091	-	-	-	-	-	-
chr7	48129797	48130197	UPP1	5	0.000280212	0.0187682	-	-	-	5	0.000227261	0.0189137	-	-	-	5	0.000244127	0.0189849	5	0.0250117	0.0237	-	-	-
chr12	8234656	8235314	NECAP1	8	0.00512212	-0.00346586	-	-	-	-	-	-	-	-	-	-	-	-	-	-	-	-	-	-
chr18	74203484	74204135	ZNF516
chr16	15818810	15819363	MYH11
chr5	34007809	34008663	AMACR	14	0.00751041	-0.00500605	-	-	-	14	0.00966165	-0.00505418	-	-	-	14	0.00685985	-0.005128	-	-	-	-	-	-
chr7	128494060	128494696	FLNC	7	0.00022114	0.0101229	-	-	-	7	0.00028194	0.00998355	-	-	-	7	0.000349163	0.00999669	-	-	-	-	-	-
chr12	31078790	31079406	TSPAN11	6	0.00165302	0.0123558	-	-	-	-	-	-	-	-	-	-	-	-	-	-	-	-	-	-
chr22	22555873	22556540	-	4	0.00608547	0.000116626	-	-	-	4	0.00458913	-0.000234317	-	-	-	4	0.00513955	-0.000486969	-	-	-	-	-	-
chr21	43327823	43327978	C2CD2	3	0.00238525	0.0131628	-	-	-	3	0.0029585	0.0130896	-	-	-	3	0.00291511	0.0131468	-	-	-	-	-	-
chr5	66253919	66255772	MAST4	9	0.000138113	-0.01367	-	-	-	9	0.000170218	-0.0136422	-	-	-	9	0.000226554	-0.0135615	-	-	-	-	-	-
chr12	82152229	82153290	PPFIA2	16	0.00153743	-0.00613523	-	-	-	-	-	-	-	-	-	-	-	-	-	-	-	-	-	-
chr4	667199	668276	ATP5ME
chr5	59064235	59064682	PDE4D	11	0.00531136	-0.0102866	-	-	-	11	0.00693121	-0.0102259	-	-	-	11	0.00884516	-0.0101362	-	-	-	-	-	-
chr7	134832432	134833335	CYREN
chr2	33151557	33152037	LINC00486	3	0.00604993	-0.0058518	-	-	-	3	0.00701783	-0.00581756	-	-	-	3	0.00577355	-0.00590174	-	-	-	-	-	-
chr22	32438947	32439391	SLC5A1	5	8.13832e-07	-0.0370763	5	5.48857e-06	-0.0433327	5	4.73161e-07	-0.0375638	-	-	-	5	8.64351e-07	-0.0369268	-	-	-	-	-	-
chr2	139227577	139228296	-	3	0.00114573	-0.0123918	-	-	-	3	0.00141716	-0.0122346	-	-	-	3	0.00106901	-0.012709	-	-	-	-	-	-
chr22	46465717	46466858	MIRLET7BHG	7	0.00628338	-0.0136817	-	-	-	-	-	-	-	-	-	7	0.00728593	-0.0136679	-	-	-	-	-	-
chr1	9488706	9489434	-	6	0.000258984	-0.00321657	-	-	-	-	-	-	-	-	-	6	0.000225798	-0.00324537	-	-	-	-	-	-
chr7	45002287	45002980	MYO1G	4	1.36505e-06	-0.0385427	-	-	-	4	1.96064e-06	-0.0383655	4	0.00318445	-0.104211	4	1.52198e-06	-0.0387428	-	-	-	-	-	-
chr17	72732432	72733290	RAB37	15	0.00298644	0.00439106	-	-	-	15	0.00388773	0.00439578	-	-	-	15	0.00405228	0.00439181	-	-	-	-	-	-
chr5	87439075	87441969	-	13	0.000607218	-0.0115092	-	-	-	13	0.000861046	-0.0113012	-	-	-	13	0.00108777	-0.0111011	-	-	-	-	-	-
chr17	79633202	79634204	CCDC137
chr14	65171010	65172436	PLEKHG3	13	0.00444677	0.000643993	-	-	-	13	0.00466076	0.000645601	-	-	-	13	0.00509478	0.000628257	-	-	-	-	-	-
chr1	9970042	9971115	CTNNBIP1	16	0.00665992	-0.00571181	-	-	-	16	0.00851594	-0.0056685	16	0.00296487	-0.00951904	16	0.00768487	-0.00579183	-	-	-	-	-	-
chr5	58652602	58652948	PDE4D	5	0.00032025	-0.0141185	5	0.00657306	-0.0166392	5	0.000372317	-0.0141344	-	-	-	5	0.00046636	-0.0140888	-	-	-	-	-	-
chr1	151300083	151300904	PI4KB	12	0.00130597	0.00359466	-	-	-	12	0.00165522	0.00360074	-	-	-	12	0.00127725	0.00365106	-	-	-	-	-	-
chr1	241587126	241588176	-	9	9.09138e-05	-0.00869245	-	-	-	9	7.68698e-05	-0.00870751	9	0.0180707	-0.0206898	9	8.12479e-05	-0.00869555	-	-	-	-	-	-
chr7	142582859	142583404	TRPV6	4	0.00238547	0.0138052	-	-	-	4	0.0028357	0.0138504	-	-	-	4	0.00349234	0.0134803	-	-	-	-	-	-
chr14	93580644	93581139	ITPK1	3	0.00477972	0.00321071	-	-	-	3	0.00576199	0.00320617	-	-	-	3	0.00491796	0.00333697	-	-	-	-	-	-
chr19	52799192	52800469	ZNF480	11	0.00460115	-0.00849016	-	-	-	11	0.00579421	-0.00842559	-	-	-	11	0.00420637	-0.00867126	-	-	-	-	-	-
chr1	1377525	1378060	VWA1	4	0.00806518	0.0134818	-	-	-	4	0.00986638	0.0133265	-	-	-	4	0.00909306	0.0134602	-	-	-	-	-	-
chr12	133066054	133067734	FBRSL1	20	0.00244421	-0.0112061	-	-	-	-	-	-	-	-	-	20	0.00197792	-0.0114551	-	-	-	-	-	-
chr7	157293538	157294502	-	8	0.000998853	0.0120271	-	-	-	8	0.00134733	0.0118906	-	-	-	8	0.001511	0.0117065	-	-	-	-	-	-
chr16	10275767	10276801	GRIN2A	15	0.00317042	0.00286983	-	-	-	15	0.00327578	0.00291515	-	-	-	15	0.00358021	0.00291895	-	-	-	-	-	-
chr19	36605252	36606395	POLR2I
chr2	97533635	97534450	SEMA4C	4	0.00979364	0.000734114	-	-	-	4	0.00887996	0.000727089	-	-	-	4	0.0104522	0.000788669	-	-	-	-	-	-
chr1	55464084	55465282	BSND	9	0.00883597	0.00920085	-	-	-	-	-	-	-	-	-	-	-	-	-	-	-	-	-	-
chr16	1821856	1822795	EME2
chr1	2207859	2208225	SKI	3	0.00607354	-0.0159998	-	-	-	3	0.00660739	-0.0157697	-	-	-	3	0.00831554	-0.0155432	3	0.00671018	-0.0279287	-	-	-
chr19	55549414	55550348	GP6
chr11	8008673	8009242	EIF3F	8	0.00282872	-0.009571	-	-	-	8	0.00320961	-0.00965131	-	-	-	8	0.00238317	-0.00971511	-	-	-	-	-	-
chr2	187713554	187714279	ZSWIM2	11	0.00356038	-0.00722709	11	0.0094648	-0.00942295	11	0.00457987	-0.00720637	-	-	-	11	0.0060943	-0.00701802	-	-	-	-	-	-
chr7	45299616	45299766	-	3	0.00268914	-0.00848741	-	-	-	3	0.00322606	-0.00849524	-	-	-	3	0.00293695	-0.00848638	-	-	-	-	-	-
chr19	4832695	4832993	TICAM1	3	0.00869858	0.00801704	-	-	-	3	0.0102209	0.00796417	-	-	-	3	0.0104046	0.00767333	-	-	-	-	-	-
chr19	2290843	2291872	LINGO3
chr15	35087506	35088005	ACTC1	6	0.00501438	-0.00867724	-	-	-	6	0.00649481	-0.00861058	-	-	-	6	0.00611147	-0.00869003	-	-	-	-	-	-
chr3	152879564	152880101	RAP2B	7	0.00481073	-0.000588834	-	-	-	-	-	-	-	-	-	7	0.00454024	-0.000663507	-	-	-	-	-	-
chr15	25319113	25320195	IPW
chr12	46386648	46387141	SCAF11	3	0.00997302	0.0206978	-	-	-	-	-	-	-	-	-	3	0.0103062	0.0208333	-	-	-	-	-	-
chr1	156785998	156786723	NTRK1
chr3	184032711	184034132	EIF4G1	12	0.000412989	0.00563236	-	-	-	-	-	-	-	-	-	-	-	-	-	-	-	-	-	-
chr9	124009589	124009784	GSN	3	0.00971765	-0.0125465	-	-	-	3	0.0110678	-0.0125519	-	-	-	3	0.0124152	-0.0122622	-	-	-	-	-	-
chr6	18386873	18387809	RNF144B	12	0.00322592	-0.0058188	-	-	-	-	-	-	-	-	-	-	-	-	-	-	-	-	-	-
chr7	30028890	30030138	SCRN1	16	0.00624941	0.000582477	-	-	-	16	0.00802374	0.000604095	-	-	-	16	0.00659618	0.000687642	-	-	-	-	-	-
chr20	30308956	30310246	BCL2L1	5	0.000774686	0.0126847	-	-	-	-	-	-	-	-	-	-	-	-	-	-	-	-	-	-
chr11	66496615	66497215	-	4	0.00627844	0.0176129	-	-	-	4	0.00666705	0.0175948	-	-	-	4	0.00758958	0.0175988	-	-	-	-	-	-
chr6	26043820	26044405	H2BC3
chr22	43505892	43507665	BIK	30	0.00228262	0.0018044	-	-	-	30	0.0030856	0.00177182	-	-	-	30	0.00194032	0.00183714	-	-	-	-	-	-
chr13	34250594	34251651	STARD13	6	0.00238739	-0.0147573	-	-	-	6	0.00254593	-0.0149046	-	-	-	6	0.00207109	-0.0149886	-	-	-	-	-	-
chr11	32455025	32456069	WT1
chr2	202483740	202484583	C2CD6	11	4.14041e-07	0.0174432	11	2.11652e-08	0.0231155	11	3.88903e-07	0.017536	-	-	-	11	2.66757e-07	0.0176973	-	-	-	-	-	-
chr3	129611515	129613115	TMCC1
chr9	130564509	130565470	FPGS	13	0.00267698	-0.0092088	-	-	-	13	0.00372203	-0.00917259	-	-	-	13	0.00313727	-0.00939426	-	-	-	-	-	-
chr4	187125413	187126139	CYP4V2	5	0.00109643	-0.0359907	-	-	-	5	0.0014075	-0.0357328	-	-	-	5	0.00145477	-0.0353366	-	-	-	-	-	-
chr8	98880145	98881927	MATN2	15	0.00444841	-0.00479967	-	-	-	15	0.00499023	-0.00488767	-	-	-	15	0.00418892	-0.00490144	-	-	-	-	-	-
chr10	114911442	114912149	TCF7L2	6	0.00669102	-0.00989729	-	-	-	6	0.00777876	-0.00987472	-	-	-	6	0.00584959	-0.00998608	-	-	-	-	-	-
chr11	2919689	2921176	SLC22A18
chr3	27772033	27772805	-	6	1.85855e-06	-0.00791487	-	-	-	6	2.66702e-06	-0.00781548	-	-	-	6	3.38654e-06	-0.00768982	6	3.98857e-06	-0.00924645	-	-	-
chr2	68546467	68547655	CNRIP1	16	0.00871333	-0.00414818	-	-	-	16	0.0109143	-0.00409318	-	-	-	16	0.00984965	-0.00400291	-	-	-	-	-	-
chr10	14050455	14052028	FRMD4A	13	0.00149497	-0.021908	-	-	-	13	0.00183066	-0.0219196	-	-	-	13	0.00285721	-0.0213526	-	-	-	-	-	-
chr4	109540778	109542037	RPL34
chr19	2782678	2783156	SGTA
chr19	54515169	54515811	CACNG6	4	0.000521357	0.0289576	-	-	-	4	0.000636475	0.0289028	-	-	-	4	0.000393829	0.0293741	-	-	-	-	-	-
chr1	43919181	43920264	HYI
chr8	1897020	1897487	ARHGEF10	4	0.00927795	-0.0159859	-	-	-	4	0.0102897	-0.0156816	-	-	-	4	0.0118205	-0.0157174	-	-	-	-	-	-
chr1	31423023	31423283	PUM1
chr4	122853693	122854532	TRPC3	9	0.00251877	-0.0161678	-	-	-	9	0.00319471	-0.0161606	-	-	-	9	0.00257815	-0.01615	-	-	-	-	-	-
chr10	22623047	22624374	-	9	0.00260538	0.0107311	-	-	-	9	0.0017028	0.0109229	-	-	-	-	-	-	-	-	-	-	-	-
chr1	151030968	151031323	CDC42SE1
chr11	62066533	62067691	SCGB1D4	6	0.000196965	-0.00862403	-	-	-	6	0.000211549	-0.00867657	-	-	-	6	0.000193923	-0.00856424	-	-	-	-	-	-
chr9	125795488	125796611	GPR21
chr16	52580266	52581405	TOX3	6	0.000710479	-0.0103546	-	-	-	6	0.00098542	-0.0101931	-	-	-	6	0.00089683	-0.0100715	-	-	-	-	-	-
chr10	129947756	129948776	-	5	8.02885e-05	0.0114295	-	-	-	-	-	-	-	-	-	5	9.33662e-05	0.0116485	-	-	-	-	-	-
chr14	104190678	104191347	ZFYVE21	5	0.000225457	-0.0151671	-	-	-	5	0.000246191	-0.015285	-	-	-	5	0.000179113	-0.0153923	-	-	-	-	-	-
chr1	19181040	19181419	TAS1R2	5	0.000364622	-0.0239559	5	0.00534339	-0.0318506	5	0.000432483	-0.0241496	-	-	-	5	0.00025612	-0.0244704	-	-	-	-	-	-
chr7	933881	934221	GET4	4	0.00404505	0.0051322	-	-	-	4	0.00442756	0.00523735	-	-	-	4	0.00419021	0.00531995	-	-	-	-	-	-
chr2	229045958	229047110	SPHKAP	12	0.00277118	-0.00729738	-	-	-	-	-	-	-	-	-	-	-	-	-	-	-	-	-	-
chr1	58716018	58717107	DAB1	11	0.00466964	-0.0029576	-	-	-	11	0.00529339	-0.00284032	-	-	-	-	-	-	-	-	-	-	-	-
chr1	3055958	3057366	PRDM16	9	0.00180437	0.00550172	-	-	-	9	0.00212914	0.00543269	-	-	-	9	0.00169171	0.00535585	-	-	-	-	-	-
chr6	31368461	31369119	MICA	3	0.00849673	-0.0150212	-	-	-	3	0.00710411	-0.0152242	-	-	-	3	0.00849137	-0.0151644	-	-	-	-	-	-
chr3	101292669	101293068	PCNP	11	0.00529894	-0.00313645	-	-	-	11	0.0067646	-0.00313032	-	-	-	11	0.00582936	-0.00317589	-	-	-	-	-	-
chr4	21305490	21306181	KCNIP4	8	0.00694582	-0.00691707	-	-	-	8	0.0086633	-0.00681412	-	-	-	8	0.0100378	-0.00678091	-	-	-	-	-	-
chr5	139742283	139743303	SLC4A9	3	0.00609837	0.013506	-	-	-	-	-	-	-	-	-	-	-	-	-	-	-	-	-	-
chr2	87018382	87019612	CD8A
chr16	31558017	31558891	-	3	0.00806131	0.0121458	-	-	-	3	0.00970979	0.0120227	-	-	-	3	0.00710986	0.0123526	-	-	-	-	-	-
chr7	101558597	101559888	CUX1	12	0.00129764	0.00693964	-	-	-	12	0.00159792	0.00688191	-	-	-	-	-	-	-	-	-	-	-	-
chr6	38607245	38608904	BTBD9	15	0.00315561	0.00100017	-	-	-	15	0.00390697	0.00100001	-	-	-	15	0.00313912	0.000943897	-	-	-	-	-	-
chr8	22551655	22552961	EGR3	5	0.000337975	0.00490115	-	-	-	-	-	-	-	-	-	5	0.000203579	0.00504843	-	-	-	-	-	-
chr18	5578880	5579883	EPB41L3	5	0.000152835	0.0146215	-	-	-	5	0.000211947	0.0144833	-	-	-	5	0.000110388	0.014735	-	-	-	-	-	-
chr1	151689203	151690075	CELF3
chr2	87015813	87016720	CD8A
chr16	12995603	12996419	SHISA9	6	0.00739644	-0.00585892	-	-	-	6	0.00707323	-0.00591745	-	-	-	-	-	-	-	-	-	-	-	-
chr3	139061956	139063360	MRPS22	15	0.000446052	0.00177996	-	-	-	15	0.00052608	0.00180943	15	0.00229444	0.00733314	15	0.000657951	0.00166103	-	-	-	-	-	-
chr6	41604740	41605994	MDFI	5	0.00210237	0.0106208	-	-	-	-	-	-	-	-	-	5	0.00196315	0.0107595	-	-	-	-	-	-
chr22	50523686	50524691	MLC1
chr13	95364333	95364993	SOX21	13	0.00802064	-0.00336444	-	-	-	13	0.0101797	-0.00329319	13	0.0172413	-0.0167623	13	0.00946572	-0.00332302	-	-	-	-	-	-
chr3	148804272	148805294	HLTF
chr2	233283010	233286870	-	15	6.97193e-34	0.0253812	-	-	-	15	8.17569e-34	0.0252569	-	-	-	15	8.86892e-34	0.0256395	-	-	-	-	-	-
chr19	39465821	39467435	FBXO17	15	6.98493e-05	0.0133187	-	-	-	15	9.38263e-05	0.0132956	-	-	-	15	2.24436e-05	0.0137481	-	-	-	-	-	-
chr16	79804561	79805381	-	6	0.00945959	0.000878614	-	-	-	6	0.0116892	0.000897495	-	-	-	-	-	-	-	-	-	-	-	-
chr12	81329566	81330609	LIN7A
chr18	56886915	56887785	GRP	12	0.0072132	-0.00506605	-	-	-	12	0.00814513	-0.00506176	-	-	-	12	0.0113028	-0.00491761	-	-	-	-	-	-
chr1	6187633	6188136	CHD5	5	0.00601697	-0.0285553	-	-	-	5	0.0077036	-0.0283691	-	-	-	5	0.00890222	-0.0276913	-	-	-	-	-	-
chr19	10120386	10121323	COL5A3
chr14	102372393	102372657	PPP2R5C	3	0.0029126	-0.00506721	-	-	-	3	0.00346983	-0.00502919	-	-	-	3	0.00358267	-0.0049424	3	0.032482	-0.00422739	-	-	-
chr5	137367832	137369294	FAM13B	11	0.00303351	-0.00462706	-	-	-	11	0.00377766	-0.0046912	-	-	-	11	0.00311933	-0.00472039	-	-	-	-	-	-
chr3	9744908	9745460	CPNE9	8	0.00416787	-0.00674638	-	-	-	8	0.00341301	-0.00687631	-	-	-	8	0.0039655	-0.00659636	-	-	-	-	-	-
chr7	48702963	48703665	-	4	0.00522734	0.0135962	-	-	-	4	0.00617779	0.0135251	-	-	-	4	0.00577375	0.0136239	-	-	-	-	-	-
chr12	108634147	108634275	WSCD2	3	0.000832001	-0.0398303	3	0.0437932	-0.0409092	3	0.00104974	-0.0392242	-	-	-	3	0.00101305	-0.0394867	-	-	-	-	-	-
chr19	14196326	14197848	C19orf67	12	0.00682098	0.00901909	-	-	-	-	-	-	-	-	-	-	-	-	-	-	-	-	-	-
chr16	68269041	68272111	ESRP2	23	6.18229e-06	0.0101415	-	-	-	23	8.69079e-06	0.0101218	-	-	-	23	1.893e-07	0.0105667	-	-	-	-	-	-
chr12	57983971	57985234	PIP4K2C	11	0.00321948	-0.00467505	-	-	-	-	-	-	-	-	-	-	-	-	-	-	-	-	-	-
chr20	37353700	37354117	SLC32A1	3	0.00366596	-0.00146822	-	-	-	3	0.00352144	-0.00151045	3	0.017545	-0.0278268	3	0.00273176	-0.00160655	-	-	-	-	-	-
chr15	83875649	83877135	HDGFL3	10	0.00137905	-0.00347461	-	-	-	10	0.00168885	-0.00342669	-	-	-	10	0.001202	-0.00342325	-	-	-	-	-	-
chr18	35145353	35147826	CELF4	33	0.00170599	-0.00289997	-	-	-	33	0.00228812	-0.00288743	-	-	-	33	0.002432	-0.00284888	-	-	-	-	-	-
chr9	137660514	137660670	COL5A1	3	0.00128401	0.0210742	3	0.00328042	0.0266923	3	0.00138952	0.0211594	-	-	-	3	0.00167569	0.0208568	-	-	-	-	-	-
chr12	56211383	56212269	DNAJC14
chr9	72590778	72591441	-	3	0.00128877	-0.0139918	-	-	-	3	0.00148414	-0.0139176	-	-	-	3	0.000777556	-0.0140898	-	-	-	-	-	-
chr5	127872767	127874587	FBN2	19	1.02443e-07	-0.00777935	-	-	-	19	1.75213e-07	-0.00763307	-	-	-	19	2.21932e-07	-0.00711426	-	-	-	-	-	-
chr19	18721531	18721840	CRLF1
chr6	28876139	28877723	TRIM27	8	0.00354746	-0.00244312	-	-	-	-	-	-	-	-	-	8	0.00237489	-0.00244975	-	-	-	-	-	-
chr4	81117853	81119473	PRDM8	13	4.6253e-05	0.0165567	-	-	-	13	1.8645e-05	0.0169798	-	-	-	13	1.19618e-05	0.0172174	-	-	-	-	-	-
chr22	44464449	44465038	PARVB	9	0.0028317	-0.00986664	-	-	-	9	0.00349653	-0.00983883	-	-	-	9	0.00457231	-0.00967053	-	-	-	-	-	-
chr14	71066865	71067802	MED6	9	0.00286314	-0.00952711	-	-	-	9	0.00298248	-0.00963637	-	-	-	9	0.00189825	-0.0096999	-	-	-	-	-	-
chr10	42970351	42971732	LINC00839	11	0.000559462	0.0147664	11	1.13065e-06	0.0228479	11	0.000616937	0.0147379	-	-	-	11	0.000337938	0.0150908	-	-	-	-	-	-
chr7	92461971	92462936	CDK6	6	0.00528283	-0.000543237	-	-	-	6	0.00646445	-0.000510523	-	-	-	6	0.00663051	-0.000629178	-	-	-	-	-	-
chr1	4832380	4832865	AJAP1	5	0.00751203	0.0128155	-	-	-	5	0.00929922	0.0127079	-	-	-	5	0.0103594	0.0125935	-	-	-	-	-	-
chr17	80621842	80622941	RAB40B	5	0.00375897	0.00707109	-	-	-	-	-	-	-	-	-	-	-	-	-	-	-	-	-	-
chr8	144371144	144372051	ZNF696	6	0.00117294	-0.0369362	-	-	-	6	0.00118105	-0.0373528	-	-	-	6	0.00159781	-0.0365865	-	-	-	-	-	-
chr1	31845904	31846873	FABP3	11	9.21773e-07	-0.0112328	-	-	-	11	1.6591e-06	-0.0111465	-	-	-	11	3.10806e-06	-0.0110655	-	-	-	-	-	-
chr16	75894736	75895031	-	5	0.00928802	-0.0277153	-	-	-	5	0.00935907	-0.0279429	-	-	-	5	0.0111669	-0.027458	-	-	-	-	-	-
chr7	2551247	2551996	LFNG	6	0.00201803	-0.007953	-	-	-	6	0.0024409	-0.00799051	-	-	-	6	0.00126839	-0.00833615	-	-	-	-	-	-
chr15	89455860	89456239	MFGE8	3	0.00697573	-0.0140291	-	-	-	3	0.00865426	-0.0139859	-	-	-	3	0.00693935	-0.0139236	3	0.0084297	-0.0242001	-	-	-
chr16	88716846	88717989	CYBA	16	0.00989041	-0.00495318	-	-	-	-	-	-	-	-	-	16	0.00970094	-0.00525921	-	-	-	-	-	-
chr6	28504908	28505429	-	6	0.00289137	-0.00405953	-	-	-	6	0.00356463	-0.00409306	-	-	-	6	0.00399056	-0.00333788	-	-	-	-	-	-
chr13	77900505	77901478	MYCBP2	12	0.00963225	-0.0047282	-	-	-	12	0.0114065	-0.00475531	12	0.0124495	-0.0197503	12	0.0071572	-0.0048718	-	-	-	-	-	-
chr5	125758447	125759291	GRAMD2B	10	0.00181375	-0.00405973	-	-	-	10	0.00222179	-0.00409584	-	-	-	10	0.00241159	-0.00402447	-	-	-	-	-	-
chr10	79396127	79397075	KCNMA1	5	0.00597852	0.0106324	-	-	-	5	0.00708059	0.0105047	-	-	-	5	0.0046079	0.0107842	-	-	-	-	-	-
chr12	88973398	88974665	KITLG	15	0.000935756	-0.00523439	-	-	-	15	0.00124169	-0.00520616	-	-	-	15	0.00146786	-0.00504621	-	-	-	-	-	-
chr4	46390730	46392485	GABRA2	17	0.00497542	-0.00266794	-	-	-	-	-	-	-	-	-	-	-	-	-	-	-	-	-	-
chr4	38320637	38321262	-	6	0.00179614	-0.0107669	-	-	-	6	0.00222214	-0.0107945	-	-	-	6	0.00166004	-0.0109624	-	-	-	-	-	-
chr18	3262499	3263082	MYL12B	8	0.00841667	-0.00524531	-	-	-	8	0.010473	-0.00525719	-	-	-	8	0.0079357	-0.00552149	-	-	-	-	-	-
chr1	202310824	202311492	UBE2T	9	0.000124539	-0.00900556	9	0.000531476	-0.0115533	9	0.000149776	-0.00904956	-	-	-	9	0.000163534	-0.00900949	-	-	-	-	-	-
chr16	85027930	85028515	ZDHHC7	3	0.00301993	-0.00405652	-	-	-	3	0.00327744	-0.00400799	-	-	-	3	0.0029458	-0.00394377	-	-	-	-	-	-
chr8	12990213	12991259	DLC1	12	0.00957618	-0.00782682	-	-	-	-	-	-	-	-	-	-	-	-	-	-	-	-	-	-
chr4	5990590	5991345	-	3	0.00173388	-0.00239688	-	-	-	3	0.00211533	-0.00243558	-	-	-	3	0.00154939	-0.00250509	-	-	-	-	-	-
chr4	106816089	106817015	NPNT	10	0.00632662	-0.00471608	-	-	-	10	0.00685513	-0.00465831	-	-	-	10	0.00674214	-0.00439996	-	-	-	-	-	-
chr22	30783074	30783995	RNF215	10	0.000942649	0.00757204	10	1.99165e-06	0.0142028	10	0.00131039	0.00748645	-	-	-	10	0.0014156	0.00724523	-	-	-	-	-	-
chr20	62421032	62421950	ZBTB46	5	0.00555719	0.00244361	-	-	-	-	-	-	-	-	-	5	0.00633633	0.00256324	-	-	-	-	-	-
chr9	101469203	101470884	GABBR2	7	0.00228262	0.00151737	-	-	-	7	0.00274555	0.00162417	-	-	-	7	0.00082265	0.0014806	-	-	-	-	-	-
chr6	33283770	33285470	TAPBP
chr5	101834136	101835072	SLCO6A1	10	0.00567338	0.0110588	-	-	-	10	0.00680213	0.010986	-	-	-	10	0.00580546	0.0111947	10	0.0171383	0.0172681	-	-	-
chr8	125740425	125741566	MTSS1	13	5.21836e-05	0.00671867	-	-	-	13	5.7403e-05	0.00675818	-	-	-	13	6.09228e-05	0.00663167	-	-	-	-	-	-
chr4	89642483	89642760	FAM13A-AS1	3	0.00661913	0.00867947	-	-	-	3	0.00631356	0.00867114	-	-	-	3	0.00683218	0.00869301	-	-	-	-	-	-
chr1	153651147	153652247	NPR1	8	0.00501185	-0.00464335	-	-	-	8	0.00613937	-0.00459311	-	-	-	8	0.00584251	-0.00477742	-	-	-	-	-	-
chr14	104195181	104196038	ZFYVE21	6	0.00686778	-0.00491307	-	-	-	6	0.00844993	-0.00472931	-	-	-	6	0.00581408	-0.00520111	-	-	-	-	-	-
chr3	85007959	85008991	CADM2	11	0.00523746	-0.00490041	-	-	-	11	0.00629442	-0.00481224	-	-	-	-	-	-	-	-	-	-	-	-
chr17	79372242	79374741	BAHCC1
chr13	74864357	74864782	-	3	0.00438758	-0.0273028	-	-	-	3	0.00502323	-0.0274112	-	-	-	3	0.00537484	-0.0271383	-	-	-	-	-	-
chr1	222014008	222014996	-	4	0.00297756	-0.0162516	-	-	-	4	0.00376452	-0.0161047	-	-	-	4	0.00430375	-0.0158593	-	-	-	-	-	-
chr4	3726450	3726836	-	3	0.00524328	-0.0138175	-	-	-	3	0.00630523	-0.0137681	-	-	-	3	0.00513586	-0.0140308	-	-	-	-	-	-
chr7	43232981	43233971	HECW1	3	0.00253158	-0.0125819	-	-	-	3	0.0015022	-0.0127256	-	-	-	-	-	-	-	-	-	-	-	-
chr6	43043516	43044371	PTK7	7	0.00546405	-0.00212977	-	-	-	7	0.00692688	-0.00206612	-	-	-	7	0.00771887	-0.00218522	-	-	-	-	-	-
chr15	96873850	96875830	MIR1469
chr17	78831167	78831863	RPTOR	5	0.00330659	0.0107073	-	-	-	5	0.00310744	0.0106386	-	-	-	5	0.00206133	0.0107489	-	-	-	-	-	-
chr12	42326382	42326707	-	3	0.00555627	-0.0121282	-	-	-	3	0.00719005	-0.0120002	-	-	-	3	0.00760985	-0.0120177	-	-	-	-	-	-
chr1	68150193	68151160	GADD45A	9	0.00713674	-0.00235865	-	-	-	9	0.0091612	-0.00233105	-	-	-	9	0.00655684	-0.00238931	-	-	-	-	-	-
chr8	41167278	41168186	SFRP1	9	0.0071872	-0.00338699	-	-	-	-	-	-	-	-	-	-	-	-	-	-	-	-	-	-
chr4	1858231	1858883	LETM1	3	8.51218e-06	0.00927728	-	-	-	3	1.13564e-05	0.00924171	-	-	-	3	1.25417e-05	0.00907755	-	-	-	-	-	-
chr7	99691385	99691942	MCM7
chr12	116985025	116986371	-	6	0.000155474	-0.00491198	-	-	-	6	0.00021375	-0.00496092	-	-	-	6	0.000245793	-0.0046991	-	-	-	-	-	-
chr1	209978796	209980186	IRF6	15	3.50484e-09	-0.017226	-	-	-	15	4.90898e-09	-0.0173012	-	-	-	15	1.6114e-09	-0.0174436	-	-	-	-	-	-
chr15	51633381	51634583	CYP19A1
chr2	74153795	74154363	DGUOK	10	0.00818458	-0.00372982	-	-	-	10	0.00957719	-0.00370406	-	-	-	10	0.00811642	-0.00390655	-	-	-	-	-	-
chr1	166135963	166136996	FAM78B	13	0.000484411	-0.00665359	-	-	-	13	0.000649202	-0.00660428	-	-	-	13	0.000546664	-0.00664197	-	-	-	-	-	-
chr11	19261879	19263311	E2F8	18	0.00428094	-0.00204189	-	-	-	-	-	-	-	-	-	18	0.00361327	-0.0020483	-	-	-	-	-	-
chr6	79942971	79944186	HMGN3
chr2	233739771	233740203	SNORC	3	0.00783761	0.00667987	-	-	-	3	0.00889703	0.00653771	-	-	-	3	0.00934766	0.00665826	-	-	-	-	-	-
chr1	6639249	6640149	TAS1R1
chr2	239432223	239432329	LINC01107	3	0.00695755	-0.0259556	-	-	-	3	0.00853143	-0.0257857	-	-	-	3	0.00801292	-0.0259042	-	-	-	-	-	-
chr6	29795501	29796614	HLA-G
chr8	11659497	11660968	FDFT1	19	0.00194117	0.00377114	-	-	-	19	0.00196166	0.00375323	-	-	-	19	0.00255222	0.00357811	-	-	-	-	-	-
chr4	8207058	8207325	SH3TC1	4	0.00460254	0.0124353	-	-	-	4	0.00524844	0.0122368	-	-	-	4	0.00632127	0.0122337	-	-	-	-	-	-
chr5	132112449	132112975	SEPTIN8	7	0.00831859	0.000632762	-	-	-	7	0.00979905	0.000589038	-	-	-	7	0.00784366	0.000561717	-	-	-	-	-	-
chr11	5601832	5602123	HBG2
chr6	170557102	170558102	-	6	1.1415e-06	-0.0434242	-	-	-	6	1.37469e-06	-0.0435798	-	-	-	6	1.48503e-06	-0.043469	-	-	-	-	-	-
chr9	127562983	127563860	OLFML2A	4	8.56878e-05	-0.0185725	-	-	-	-	-	-	-	-	-	4	5.25378e-05	-0.0190185	-	-	-	-	-	-
chr16	68321421	68321730	SLC7A6	6	0.00555719	-0.0127844	-	-	-	6	0.00649738	-0.0127824	-	-	-	6	0.00973898	-0.0121878	6	0.00336632	-0.0220469	-	-	-
chr19	35629273	35630651	FXYD1
chr19	37340642	37341870	ZNF345
chr7	95064015	95065139	PON2	16	0.00461912	0.000376096	-	-	-	16	0.00528958	0.000342251	-	-	-	16	0.00307916	0.00035748	-	-	-	-	-	-
chr15	90357202	90357992	ANPEP	3	0.000114911	0.0119209	-	-	-	3	0.000146182	0.0118782	-	-	-	3	8.69244e-05	0.0120318	-	-	-	-	-	-
chr6	33129024	33134325	COL11A2	58	0.000154785	0.00521951	-	-	-	58	0.000172368	0.00513511	-	-	-	-	-	-	-	-	-	-	-	-
chr10	23632825	23634319	C10orf67	8	0.00260817	-0.00711436	-	-	-	8	0.00287833	-0.0072972	-	-	-	8	0.00281994	-0.0071418	-	-	-	-	-	-
chr1	150254280	150255880	CIART	14	3.89577e-05	0.00424203	-	-	-	14	4.38963e-05	0.00432766	-	-	-	14	2.81002e-05	0.00470493	-	-	-	-	-	-
chr1	23279278	23280477	-	7	0.00302964	-0.0165689	-	-	-	7	0.00323913	-0.0166036	-	-	-	7	0.00290028	-0.0166444	-	-	-	-	-	-
chr15	91414499	91416118	FURIN	14	0.000589333	0.0030586	-	-	-	-	-	-	-	-	-	14	0.000723128	0.00299711	-	-	-	-	-	-
chr18	2906750	2907472	EMILIN2	5	0.00127992	0.00629191	-	-	-	5	0.00154277	0.00618548	-	-	-	5	0.00150988	0.00581559	-	-	-	-	-	-
chr3	118891705	118892461	UPK1B	7	0.00592993	-0.0161006	-	-	-	7	0.005939	-0.0162407	7	0.00311921	-0.0721481	7	0.00645145	-0.0161352	-	-	-	-	-	-
chr2	45159663	45161333	-	13	0.00747754	-0.00707313	-	-	-	-	-	-	-	-	-	-	-	-	-	-	-	-	-	-
chr15	85114169	85114479	LINC00933
chr6	24489671	24491098	ALDH5A1
chr20	42142005	42143502	L3MBTL1	29	2.50908e-05	-0.0051356	-	-	-	29	3.4356e-05	-0.00513968	-	-	-	29	1.07257e-05	-0.00534898	-	-	-	-	-	-
chr4	3318625	3319541	RGS12	6	0.00272231	0.0151741	-	-	-	6	0.00308837	0.0151509	-	-	-	6	0.00308515	0.0153448	-	-	-	-	-	-
chr6	169283989	169285077	-	8	0.00176834	-0.00712826	-	-	-	8	0.00157982	-0.0072671	-	-	-	8	0.00253166	-0.00691372	-	-	-	-	-	-
chr11	1967857	1968643	MRPL23	9	0.00993258	-0.0045623	-	-	-	-	-	-	-	-	-	9	0.00936908	-0.00480707	-	-	-	-	-	-
chr15	100272053	100272751	LYSMD4	3	0.00577458	0.0221302	-	-	-	3	0.00615116	0.0220063	-	-	-	3	0.00379861	0.0228211	-	-	-	-	-	-
chr4	89744279	89744963	FAM13A	6	0.00617686	-0.00428522	-	-	-	6	0.00708053	-0.00427053	-	-	-	6	0.00837534	-0.00417171	-	-	-	-	-	-
chr11	64013441	64015574	PLCB3
chr2	467799	468330	-	4	0.00629884	0.00518752	-	-	-	-	-	-	-	-	-	4	0.00654755	0.00538198	-	-	-	-	-	-
chr10	73516760	73517463	CDH23
chr6	138893111	138893718	NHSL1	6	2.30698e-05	-0.0191352	-	-	-	6	2.96663e-05	-0.0191461	-	-	-	6	3.68276e-05	-0.0186861	-	-	-	-	-	-
chr5	170813996	170814878	MIR3912
chr15	39873060	39874413	THBS1	10	0.00200573	0.00216734	-	-	-	10	0.00236459	0.00215702	-	-	-	-	-	-	-	-	-	-	-	-
chr13	20160420	20161246	-	5	0.000189313	-0.017244	-	-	-	5	0.000172793	-0.0172907	-	-	-	5	0.000285894	-0.0167098	-	-	-	-	-	-
chr6	30227729	30228431	HCG17
chr19	38746538	38747292	PPP1R14A	11	0.00186605	0.00354262	-	-	-	11	0.00234899	0.00348934	-	-	-	-	-	-	-	-	-	-	-	-
chr3	39448643	39449544	RPSA
chr2	239628381	239629498	-	8	0.00024027	-0.0044952	-	-	-	8	0.000326008	-0.0042953	-	-	-	8	0.000362947	-0.00434885	-	-	-	-	-	-
chr8	144222015	144222455	-	5	0.00286145	-0.0294523	-	-	-	5	0.00327449	-0.0294556	-	-	-	5	0.00184187	-0.0303127	-	-	-	5	0.0134983	-0.122094
chr7	612458	612876	PRKAR1B	4	0.000637681	0.00984407	-	-	-	4	0.000776612	0.00976044	-	-	-	4	0.000775494	0.00978949	-	-	-	-	-	-
chr15	54270514	54271167	-	6	0.00019655	-0.00873434	-	-	-	6	0.000248092	-0.00871445	-	-	-	6	0.000297223	-0.00871488	-	-	-	-	-	-
chr5	115962086	115962584	-	3	0.0019558	-0.0208496	-	-	-	3	0.00241911	-0.0204205	-	-	-	3	0.00153306	-0.0213996	3	0.0142039	-0.0337412	-	-	-
chr12	72148251	72148853	RAB21	10	0.00181337	0.00517277	-	-	-	10	0.00206739	0.00496234	-	-	-	10	0.00226998	0.00511815	-	-	-	-	-	-
chr1	203097234	203098085	ADORA1	9	0.0016566	0.00237419	-	-	-	-	-	-	-	-	-	-	-	-	-	-	-	-	-	-
chr1	1099630	1100557	MIR200A
chr3	52351355	52351963	DNAH1	6	0.00033646	-0.0265901	-	-	-	6	0.000423145	-0.0264686	-	-	-	6	0.000508998	-0.0262249	6	0.025278	-0.0345592	-	-	-
chr16	20338303	20339420	GP2	7	0.00458772	0.00983656	-	-	-	7	0.00574035	0.00974775	-	-	-	7	0.00479849	0.0100662	-	-	-	-	-	-
chr2	74779799	74780272	DOK1
chr1	208041879	208042623	-	5	0.0076651	-0.00146239	-	-	-	-	-	-	-	-	-	5	0.00756064	-0.00148993	-	-	-	-	-	-
chr14	31027639	31028244	G2E3	9	0.00257683	-0.00386589	-	-	-	-	-	-	-	-	-	9	0.00254828	-0.00398294	-	-	-	-	-	-
chr14	104551481	104552397	ASPG	12	0.00333869	-0.0115328	-	-	-	12	0.00437446	-0.0114197	-	-	-	12	0.00306774	-0.0115326	-	-	-	12	0.00337859	-0.0498952
chr5	78907212	78908220	TENT2	9	0.000309876	0.00283638	-	-	-	-	-	-	-	-	-	-	-	-	-	-	-	-	-	-
chr1	210501532	210502792	HHAT	13	0.00983979	-0.00307056	-	-	-	-	-	-	-	-	-	-	-	-	-	-	-	-	-	-
chr11	34580349	34580491	-	3	0.00849764	0.0243859	-	-	-	3	0.0102662	0.0242214	-	-	-	3	0.0101433	0.0242631	-	-	-	-	-	-
chr3	64430390	64431038	-	7	0.00763205	-0.00341382	-	-	-	7	0.00935714	-0.00336027	-	-	-	7	0.0101399	-0.00304888	-	-	-	-	-	-
chr15	41220951	41222276	DLL4	12	0.00429462	-0.00292331	-	-	-	-	-	-	-	-	-	12	0.00395508	-0.00298193	-	-	-	-	-	-
chr1	160681404	160682655	CD48	9	0.00712087	-0.00576548	-	-	-	9	0.0080644	-0.00576841	-	-	-	9	0.00531973	-0.00587319	-	-	-	-	-	-
chr5	139737425	139738364	SLC4A9	4	0.00237182	-0.00187203	-	-	-	4	0.00287833	-0.00192817	-	-	-	4	0.00263129	-0.00197998	-	-	-	-	-	-
chr2	201674914	201676437	BZW1	11	1.63719e-05	0.00491451	-	-	-	11	2.25931e-05	0.00486922	-	-	-	11	1.71491e-05	0.00483832	-	-	-	-	-	-
chr19	45579378	45580221	GEMIN7
chr7	47621223	47622718	TNS3	13	0.000190007	-0.0038297	-	-	-	13	0.000280016	-0.00375843	-	-	-	13	0.000273408	-0.00360093	-	-	-	-	-	-
chr6	29910101	29911095	HLA-A
chr14	34931026	34931822	SPTSSA	7	0.0088161	-0.013662	-	-	-	7	0.010914	-0.0138098	-	-	-	7	0.00795648	-0.0139185	-	-	-	-	-	-
chr8	145747659	145748901	LRRC14
chr20	48184639	48186174	PTGIS	9	0.00234302	0.00789846	-	-	-	9	0.00240612	0.00796028	-	-	-	9	0.00346935	0.00753828	-	-	-	-	-	-
chr17	39890994	39892088	HAP1
chr3	132755839	132756669	TMEM108	6	0.00516564	-0.00634455	-	-	-	6	0.00660471	-0.00633915	-	-	-	6	0.00526326	-0.00649879	-	-	-	-	-	-
chr11	67210033	67210812	CORO1B
chr9	93563033	93564033	SYK	12	0.00918594	-0.00497369	-	-	-	12	0.0122511	-0.00486991	-	-	-	12	0.0115359	-0.00505181	-	-	-	-	-	-
chr9	137772282	137772886	FCN2	6	0.00330312	-0.01138	-	-	-	6	0.00448658	-0.0112433	-	-	-	6	0.00328627	-0.0116199	-	-	-	-	-	-
chr19	6502301	6502938	TUBB4A	11	0.00391839	0.00446564	-	-	-	11	0.00529955	0.00432284	-	-	-	11	0.00401249	0.00451539	-	-	-	-	-	-
chr19	37997105	37997867	ZNF793	14	0.00934271	-0.00432553	-	-	-	-	-	-	-	-	-	-	-	-	-	-	-	-	-	-
chr8	110693195	110693461	SYBU	4	0.00956491	-0.00774714	-	-	-	4	0.010114	-0.00789713	-	-	-	4	0.00909082	-0.00801107	-	-	-	-	-	-
chr21	45285836	45287137	AGPAT3	5	0.0001381	0.00501551	-	-	-	5	0.00018153	0.00494448	-	-	-	5	0.000228952	0.00450119	-	-	-	-	-	-
chr6	143771318	143772728	ADAT2
chr5	174150286	174151498	MSX2	10	0.00318735	-0.00161614	-	-	-	10	0.00405722	-0.00152893	-	-	-	10	0.00457127	-0.00137521	-	-	-	-	-	-
chr21	37092789	37093340	MIR802
chr4	40057241	40059856	LOC344967
chr7	100660212	100660957	MUC12
chr8	146276606	146277845	C8orf33	5	0.00250498	-0.0019949	-	-	-	-	-	-	-	-	-	-	-	-	-	-	-	-	-	-
chr7	151330008	151330288	PRKAG2	5	0.00785545	-0.00597484	-	-	-	5	0.00964638	-0.00597489	-	-	-	5	0.00901188	-0.00603428	-	-	-	-	-	-
chr3	141144022	141145231	ZBTB38	5	0.000224158	0.0114135	-	-	-	5	0.000273909	0.0114067	-	-	-	5	0.00032612	0.0109596	-	-	-	-	-	-
chr1	35913782	35914081	KIAA0319L	3	0.00316496	-0.0177673	-	-	-	3	0.0036708	-0.0177546	-	-	-	3	0.00366096	-0.0176332	-	-	-	-	-	-
chr3	52231311	52231840	ALAS1	5	0.00234652	0.011879	-	-	-	5	0.00277365	0.0117685	-	-	-	5	0.0028739	0.0114892	-	-	-	-	-	-
chr6	44225648	44226520	MIR4647
chr4	69312514	69313197	TMPRSS11E	4	0.00128188	-0.019901	-	-	-	4	0.00156499	-0.0196825	-	-	-	4	0.00108729	-0.0200753	-	-	-	-	-	-
chr17	4853232	4853717	ENO3
chr2	228497892	228498185	C2orf83	3	0.00997797	0.00837338	-	-	-	3	0.0112791	0.00822393	-	-	-	3	0.00957213	0.0085145	-	-	-	-	-	-
chr1	93544497	93545831	MTF2	10	0.00145134	-0.00478777	-	-	-	10	0.00153687	-0.0047283	-	-	-	10	0.00172043	-0.0047848	-	-	-	-	-	-
chr5	369969	370479	AHRR	4	4.63253e-08	0.0182545	4	1.3059e-05	0.0155068	4	4.0336e-08	0.0181895	4	0.00574555	0.0572571	4	6.53672e-08	0.0182138	-	-	-	-	-	-
chr1	203241948	203242950	CHIT1	9	0.00769581	0.00425889	-	-	-	9	0.00950292	0.00422198	-	-	-	9	0.0086368	0.00430951	-	-	-	-	-	-
chr18	46064542	46066011	CTIF	12	8.76656e-05	0.00239338	-	-	-	12	0.000103251	0.00240134	-	-	-	12	2.8809e-05	0.00253775	-	-	-	-	-	-
chr5	72596701	72597316	-	6	0.00660199	-0.00788054	-	-	-	6	0.00818715	-0.00782755	-	-	-	6	0.00742681	-0.00773528	-	-	-	-	-	-
chr9	14315886	14316462	NFIB	4	0.000732239	-0.000247437	-	-	-	4	0.000913675	-2.25561e-05	-	-	-	4	0.00101277	7.5752e-05	-	-	-	-	-	-
chr3	57456170	57456332	DNAH12	3	0.000276796	-0.00933131	-	-	-	3	0.000323528	-0.00929469	-	-	-	3	0.000271108	-0.00927271	-	-	-	-	-	-
chr5	6581774	6583103	LINC01018	6	0.001381	0.0090155	-	-	-	6	0.00171124	0.00888615	-	-	-	6	0.00159506	0.008842	-	-	-	-	-	-
chr6	45389313	45391973	RUNX2	20	0.00562348	-0.00425476	-	-	-	-	-	-	-	-	-	20	0.00757245	-0.00425234	-	-	-	-	-	-
chr1	206306094	206307060	-	5	3.34668e-05	-0.0117334	-	-	-	5	4.77673e-05	-0.0115396	-	-	-	5	5.07728e-05	-0.0116336	-	-	-	-	-	-
chr3	8774922	8775601	CAV3
chr8	144098507	144099991	LY6E
chr16	1349178	1349861	-	5	0.00761288	0.0039872	-	-	-	5	0.00889711	0.00383101	-	-	-	5	0.00756256	0.00392293	-	-	-	-	-	-
chr3	194014481	194015171	-	7	3.89585e-12	0.0334987	7	2.01298e-09	0.0399483	7	6.52538e-12	0.0334246	7	0.00920064	0.0684771	7	2.71911e-13	0.0344221	-	-	-	-	-	-
chr15	102345708	102345981	OR4F6	3	0.00499507	-0.0168834	-	-	-	3	0.00620606	-0.0169841	-	-	-	3	0.00533242	-0.0170053	-	-	-	-	-	-
chr10	32667705	32667923	EPC1	7	0.00327552	-0.00598917	-	-	-	7	0.00406539	-0.00597754	-	-	-	7	0.00372943	-0.00601522	-	-	-	-	-	-
chr12	132905611	132906443	GALNT9	9	0.0019975	-0.0123625	-	-	-	9	0.00265933	-0.0122084	-	-	-	9	0.00295628	-0.0121203	-	-	-	-	-	-
chr2	30144152	30145152	ALK	11	0.000404786	-0.00791421	-	-	-	11	0.000476769	-0.00790163	-	-	-	-	-	-	-	-	-	-	-	-
chr21	45883590	45883864	-	3	0.00193305	0.0228259	3	0.00828367	0.0292118	3	0.00246916	0.0225496	-	-	-	3	0.00216518	0.0228772	-	-	-	-	-	-
chr1	112161618	112162084	RAP1A	4	0.00208825	0.0360284	-	-	-	4	0.00256352	0.0356782	-	-	-	4	0.00267959	0.0358415	-	-	-	-	-	-
chr4	42398518	42399484	SHISA3	7	0.00526889	-0.00474481	-	-	-	7	0.00657656	-0.00472702	-	-	-	7	0.00792531	-0.00453577	-	-	-	-	-	-
chr16	57672401	57673993	ADGRG1	9	1.2619e-05	-0.0105357	-	-	-	9	1.80446e-05	-0.0105176	-	-	-	9	2.3896e-05	-0.0102059	-	-	-	-	-	-
chr19	56988398	56990070	ZNF667
chr13	113303307	113303719	ATP11AUN	4	0.0049485	0.0142086	-	-	-	4	0.00601759	0.0140727	-	-	-	4	0.0059028	0.0143854	-	-	-	-	-	-
chr16	742426	743338	FBXL16
chr17	72426469	72427563	GPRC5C	13	0.00459958	0.000171781	-	-	-	13	0.00594888	0.000187832	-	-	-	13	0.00570807	0.000198216	-	-	-	-	-	-
chr3	172859699	172860467	SPATA16	4	0.0074123	0.0154554	-	-	-	4	0.00799954	0.0154214	-	-	-	4	0.00870937	0.0156459	-	-	-	-	-	-
chr1	161100749	161101135	DEDD	4	0.00591479	0.0087196	-	-	-	4	0.00688008	0.00866171	-	-	-	4	0.00746783	0.00848782	-	-	-	-	-	-
chr7	90224886	90226284	CDK14	15	0.000114911	-0.0062557	-	-	-	15	0.000154421	-0.00616849	-	-	-	15	0.000153633	-0.00613742	-	-	-	-	-	-
chr2	25427064	25427652	-	6	0.00108703	0.0238036	-	-	-	6	0.00148607	0.0235464	-	-	-	6	0.00119999	0.0238979	-	-	-	-	-	-
chr6	27776350	27776566	H2BC13
chr21	45704786	45706101	AIRE	15	0.00183391	0.0149429	-	-	-	15	0.00227608	0.0149329	-	-	-	15	0.00171069	0.0150909	-	-	-	-	-	-
chr12	1714851	1715055	WNT5B	3	0.00039425	-0.0100873	3	0.0014986	-0.0124061	3	0.000511446	-0.00998985	-	-	-	3	0.000613458	-0.00976427	-	-	-	-	-	-
chr7	94537347	94538408	PPP1R9A	11	0.00179145	-0.00538832	-	-	-	11	0.00190765	-0.00538418	-	-	-	11	0.00226822	-0.00544787	-	-	-	-	-	-
chr15	26108391	26109614	ATP10A	29	2.67885e-05	0.00247421	-	-	-	29	4.09513e-05	0.00242533	29	0.001567	-0.00174107	29	4.84834e-05	0.00227451	-	-	-	-	-	-
chr11	122451407	122452135	-	3	1.78742e-05	-0.0184051	-	-	-	3	2.13205e-05	-0.0185234	-	-	-	3	2.0403e-05	-0.0184393	-	-	-	-	-	-
chr9	140195998	140197048	NRARP	8	0.00686823	-0.00150053	-	-	-	8	0.00882989	-0.0014894	-	-	-	8	0.0082956	-0.00150652	-	-	-	-	-	-
chr19	5752188	5753221	CATSPERD	3	0.00639436	0.00986296	-	-	-	3	0.00725503	0.00974134	-	-	-	3	0.00782342	0.00961824	-	-	-	-	-	-
chr2	26828219	26829772	CIB4	6	0.00258474	4.25324e-05	-	-	-	6	0.00322606	-1.26615e-05	-	-	-	6	0.00357957	-0.000123467	-	-	-	-	-	-
chr10	134650068	134650743	CFAP46	3	6.29248e-07	-0.0237097	-	-	-	3	8.05354e-07	-0.0236239	-	-	-	3	3.56748e-07	-0.0238935	-	-	-	-	-	-
chr6	4950308	4950673	CDYL	3	0.00199577	0.0012671	-	-	-	3	0.00156861	0.00116436	-	-	-	3	0.00231842	0.00138621	-	-	-	-	-	-
chr2	175204249	175205716	-	5	0.00786044	-0.000616299	-	-	-	-	-	-	-	-	-	-	-	-	-	-	-	-	-	-
chr11	58980377	58980665	MPEG1	3	0.00808699	-0.0137878	-	-	-	3	0.00983086	-0.0138012	-	-	-	3	0.00899609	-0.013831	-	-	-	-	-	-
chr16	57843964	57844572	KIFC3
chr7	99954042	99955101	PILRB	6	0.000260024	-0.00537522	-	-	-	-	-	-	-	-	-	6	0.000362947	-0.0051254	-	-	-	-	-	-
chr7	56118783	56119637	CCT6A
chr12	54408427	54409657	HOXC4
chr12	106974623	106977074	LOC100287944
chr1	204485075	204486394	MDM4	12	0.000602934	0.00478865	-	-	-	12	0.000778661	0.00479087	-	-	-	12	0.000787529	0.00473159	-	-	-	-	-	-
chr2	3129847	3130349	-	4	0.00297991	0.00754159	-	-	-	4	0.00354019	0.00754173	-	-	-	4	0.0040592	0.00733539	-	-	-	-	-	-
chr17	35165324	35166190	-	5	0.00571022	-0.0100332	-	-	-	5	0.00666615	-0.0100248	-	-	-	5	0.00607396	-0.0101418	-	-	-	-	-	-
chr6	147091024	147092242	ADGB	6	0.00142392	-0.00899649	-	-	-	6	0.00177286	-0.00901431	-	-	-	6	0.0022561	-0.00871259	-	-	-	-	-	-
chr9	130699885	130701076	DPM2	10	0.00480095	0.0115934	10	0.000562483	0.0140947	10	0.00593702	0.0115538	-	-	-	10	0.00379707	0.0118452	-	-	-	-	-	-
chr10	89418800	89420794	PAPSS2	21	0.00153633	0.00132359	-	-	-	21	0.00194295	0.00133144	-	-	-	21	0.00208194	0.00129466	-	-	-	-	-	-
chr2	106755003	106755721	UXS1	6	0.004697	0.0150319	-	-	-	6	0.00482032	0.0151033	-	-	-	6	0.00396644	0.0152019	-	-	-	-	-	-
chr2	38604442	38604853	ATL2	4	0.00555983	-0.0024931	-	-	-	4	0.00584286	-0.00261949	-	-	-	4	0.00596058	-0.00259218	-	-	-	-	-	-
chr16	85074359	85075249	KIAA0513	6	0.00683935	0.00533681	-	-	-	-	-	-	-	-	-	6	0.00652075	0.00473523	-	-	-	-	-	-
chr4	66535145	66536772	EPHA5
chr2	32389741	32390937	SLC30A6	10	0.0032076	-0.00256139	-	-	-	-	-	-	-	-	-	-	-	-	-	-	-	-	-	-
chr12	11708469	11709857	LINC01252	7	0.000874141	0.0278151	-	-	-	7	0.0012088	0.0275146	-	-	-	7	0.000774357	0.0284074	-	-	-	-	-	-
chr7	45613590	45614848	ADCY1	9	0.00232501	0.00704637	-	-	-	9	0.00296767	0.0070158	-	-	-	9	0.00146523	0.00733489	-	-	-	-	-	-
chr10	133775416	133775839	-	6	0.00321431	-0.00896523	-	-	-	6	0.00415332	-0.00866436	-	-	-	6	0.00428005	-0.00845228	-	-	-	-	-	-
chr21	38592612	38593284	DSCR9	5	0.000717513	0.00843028	-	-	-	5	0.000945214	0.00832413	-	-	-	5	0.000500342	0.00860166	-	-	-	-	-	-
chr7	12443146	12444115	VWDE	13	0.000112584	-0.0133167	-	-	-	13	0.000129876	-0.013357	-	-	-	13	0.000113569	-0.0135824	-	-	-	-	-	-
chr6	31164776	31165413	HCG27	11	0.003781	-0.0145073	-	-	-	-	-	-	-	-	-	11	0.00407682	-0.0145959	-	-	-	-	-	-
chr10	32734072	32735380	-	12	0.000320134	-0.00510066	-	-	-	12	0.00040744	-0.00512847	-	-	-	12	0.000316427	-0.00514109	-	-	-	-	-	-
chr7	1057285	1057944	C7orf50	4	0.00666749	0.0162784	-	-	-	4	0.0082741	0.0161341	-	-	-	4	0.00690131	0.016341	-	-	-	-	-	-
chr11	66034681	66036038	KLC2
chr1	28051702	28052784	FAM76A	14	0.00445331	-3.54885e-05	-	-	-	14	0.00585578	-8.53382e-05	-	-	-	14	0.00501793	-4.14621e-05	-	-	-	-	-	-
chr6	22147182	22148082	CASC15
chr9	79520919	79521848	PRUNE2	9	0.00058595	-0.00573829	-	-	-	9	0.000770103	-0.00579334	-	-	-	9	0.00100336	-0.00560467	-	-	-	-	-	-
chr8	6785692	6786083	DEFA6	6	0.00777264	-0.0060323	-	-	-	6	0.00904628	-0.00589252	-	-	-	6	0.00836084	-0.00600026	-	-	-	-	-	-
chr17	6347791	6348225	PIMREG	7	0.00779111	0.00826825	-	-	-	-	-	-	-	-	-	-	-	-	-	-	-	-	-	-
chr1	1196457	1196747	UBE2J2	3	0.00163374	0.0243312	-	-	-	3	0.00191133	0.0243187	3	0.0128753	0.0833503	3	0.0011192	0.0248426	-	-	-	-	-	-
chr15	90292730	90295301	MESP1	15	0.000388913	0.00667465	-	-	-	15	0.000542456	0.00669479	-	-	-	15	0.000417606	0.00667716	-	-	-	-	-	-
chr1	24644596	24646205	GRHL3	18	8.98583e-06	-0.00623538	-	-	-	18	1.62615e-05	-0.00604898	-	-	-	18	2.04248e-05	-0.00604469	-	-	-	-	-	-
chr12	54354162	54354590	-	3	0.00835604	-0.0157073	-	-	-	3	0.00914173	-0.0157904	-	-	-	3	0.010841	-0.0155509	-	-	-	-	-	-
chr10	48439216	48439452	GDF10	8	0.00540675	-0.0111844	-	-	-	8	0.00640773	-0.0111634	-	-	-	8	0.00576102	-0.0112421	-	-	-	-	-	-
chr8	135725874	135726595	ZFAT	4	0.00988931	0.0106093	-	-	-	4	0.0106526	0.0107895	-	-	-	4	0.00801355	0.0110937	-	-	-	-	-	-
chr10	124638200	124639782	C10orf88B
chr6	27635558	27638391	-	10	0.000198319	-0.0152352	-	-	-	10	0.000242094	-0.0151557	-	-	-	10	0.000297368	-0.0149382	-	-	-	-	-	-
chr3	184098184	184098596	CHRD
chr7	42276810	42277410	GLI3	14	0.00133489	-0.000623711	-	-	-	14	0.0014697	-0.000653099	-	-	-	14	0.000971301	-0.000617988	-	-	-	-	-	-
chr14	58618986	58619480	ARMH4	11	0.00943894	0.000645461	-	-	-	11	0.0121789	0.000617572	-	-	-	11	0.0111866	0.000632694	-	-	-	-	-	-
chr1	144995682	144996395	LOC653513
chr15	99936927	99937249	-	3	0.00909123	-0.0126777	-	-	-	3	0.0112082	-0.0128241	-	-	-	3	0.0100531	-0.0126118	-	-	-	-	-	-
chr10	1233675	1234983	ADARB2	6	0.000424459	-0.0136037	-	-	-	6	0.000452319	-0.0136794	-	-	-	6	0.000591778	-0.013419	-	-	-	-	-	-
chr17	72897623	72898015	-	4	0.00952212	-0.0142243	-	-	-	4	0.0108367	-0.0142333	-	-	-	4	0.0105284	-0.0140652	-	-	-	-	-	-
chr5	1886956	1888218	IRX4	18	0.00923189	-0.00932078	-	-	-	-	-	-	-	-	-	-	-	-	-	-	-	-	-	-
chr19	15342548	15343425	EPHX3	11	0.000404385	0.00306669	-	-	-	11	0.000542323	0.00294424	-	-	-	11	0.000386648	0.0031553	-	-	-	-	-	-
chr16	84327245	84328719	WFDC1	13	0.00199556	-0.00208996	-	-	-	13	0.0028156	-0.00208362	-	-	-	13	0.00260875	-0.00205837	-	-	-	-	-	-
chr2	31043419	31044164	-	4	0.000416625	0.00641177	-	-	-	4	0.000366012	0.00641612	-	-	-	-	-	-	-	-	-	-	-	-
chr15	79723997	79725642	MINAR1	14	0.004173	-0.00638899	-	-	-	-	-	-	-	-	-	-	-	-	-	-	-	-	-	-
chr17	42092187	42093151	TMEM101	14	0.00444783	0.000167411	-	-	-	14	0.00595632	0.000178935	-	-	-	14	0.00615968	0.000267154	-	-	-	-	-	-
chr2	70932281	70933416	ADD2	3	0.000411003	0.0177761	-	-	-	3	0.000483177	0.0177868	-	-	-	3	0.000431376	0.017866	-	-	-	-	-	-
chr12	105380444	105381266	C12orf45	3	0.0044988	-0.00604596	-	-	-	3	0.0052906	-0.00618057	3	0.0169829	-0.0222561	3	0.00490856	-0.00598613	-	-	-	-	-	-
chr2	66666267	66668012	MEIS1	17	1.89767e-05	-0.00432852	-	-	-	17	2.4102e-05	-0.00428791	-	-	-	17	3.40416e-05	-0.00408214	-	-	-	-	-	-
chr6	33091111	33093109	HLA-DPB2	18	0.00108328	0.0161316	-	-	-	18	0.00156905	0.0160388	-	-	-	18	0.000998106	0.0163388	-	-	-	-	-	-
chr7	4814154	4814713	AP5Z1	3	0.00881321	0.00844747	-	-	-	3	0.00969033	0.00852956	-	-	-	3	0.00653417	0.00871942	-	-	-	-	-	-
chr22	50515323	50515985	MLC1	4	0.00852213	0.0152713	-	-	-	4	0.00997135	0.015199	-	-	-	4	0.0101588	0.0152332	-	-	-	-	-	-
chr19	3162628	3163454	GNA15	7	0.00679015	0.0121355	-	-	-	-	-	-	-	-	-	-	-	-	-	-	-	-	-	-
chr10	105677453	105678654	STN1	15	0.00273032	-0.00842916	-	-	-	15	0.00419366	-0.0084085	-	-	-	15	0.00343713	-0.00847338	-	-	-	-	-	-
chr3	167813835	167814230	GOLIM4	5	0.00711108	-0.00233205	-	-	-	5	0.00880295	-0.00227371	-	-	-	5	0.0086228	-0.00222918	-	-	-	-	-	-
chr16	85427738	85429035	-	5	0.0013166	0.00694872	-	-	-	5	0.00130415	0.00691769	-	-	-	5	0.00135516	0.00692783	-	-	-	-	-	-
chr2	220282914	220284395	DES	9	0.00931704	0.0116371	-	-	-	9	0.0117323	0.0114085	-	-	-	9	0.0107486	0.0115129	-	-	-	-	-	-
chr1	34641601	34642609	C1orf94	12	0.00749179	0.0109019	-	-	-	12	0.00910541	0.0107846	-	-	-	12	0.0082195	0.0111567	-	-	-	-	-	-
chr4	901785	902074	GAK	3	0.00581216	-0.0134473	-	-	-	3	0.00680213	-0.0134439	-	-	-	3	0.003762	-0.0138615	-	-	-	-	-	-
chr11	67397595	67399029	NUDT8
chr4	48018263	48019555	CNGA1
chr2	236577585	236578808	AGAP1	8	0.00601973	-0.00049538	-	-	-	8	0.00646807	-0.000455368	-	-	-	8	0.00527104	-0.000396912	-	-	-	-	-	-
chr22	25335346	25336286	TMEM211	7	0.00164324	0.0136053	-	-	-	7	0.0021149	0.0135292	-	-	-	7	0.00149318	0.0137251	-	-	-	-	-	-
chr2	61200075	61200229	PUS10	3	0.0035587	0.0128985	3	0.00104375	0.0178069	3	0.00317729	0.0130734	-	-	-	3	0.00311465	0.0130003	-	-	-	-	-	-
chr6	12749567	12750392	PHACTR1	5	0.000478547	-0.0093044	-	-	-	5	0.000568101	-0.00928743	-	-	-	5	0.000684436	-0.00875513	-	-	-	-	-	-
chr22	50720813	50723019	PLXNB2	8	0.00210204	0.00735707	-	-	-	8	0.00262064	0.00729162	-	-	-	8	0.00200458	0.00729122	-	-	-	-	-	-
chr12	132862024	132864302	GALNT9	13	0.00176115	-0.0091016	-	-	-	-	-	-	-	-	-	-	-	-	-	-	-	-	-	-
chr12	7818585	7819180	APOBEC1	4	0.00682747	0.00757248	-	-	-	4	0.00811995	0.00772904	-	-	-	4	0.0071572	0.00780119	-	-	-	-	-	-
chr1	163037784	163039184	RGS4	16	4.02679e-06	-0.0173325	-	-	-	16	5.65874e-06	-0.0173132	-	-	-	16	8.72715e-06	-0.0168777	-	-	-	-	-	-
chr11	117747030	117748236	FXYD6
chr12	49373240	49374710	WNT1	7	0.00979994	-0.00124509	-	-	-	7	0.0114745	-0.00129499	-	-	-	7	0.0114173	-0.00123546	-	-	-	-	-	-
chr11	17297732	17298537	NUCB2	10	0.00941919	-0.00564041	-	-	-	10	0.0104574	-0.00566462	10	0.0255384	-0.0211453	10	0.00861738	-0.00582178	-	-	-	-	-	-
chr7	134001087	134002746	SLC35B4	15	0.00167275	0.00546195	-	-	-	15	0.00190323	0.00539662	-	-	-	15	0.0024486	0.00540003	-	-	-	-	-	-
chr3	48486890	48487471	ATRIP	3	0.00602435	0.0162882	-	-	-	-	-	-	-	-	-	3	0.00450695	0.0164582	-	-	-	-	-	-
chr7	92861286	92861825	VPS50	12	0.00904636	-0.00455446	-	-	-	12	0.0118485	-0.00453187	-	-	-	12	0.00928336	-0.00458319	-	-	-	-	-	-
chr7	95025194	95026937	PON1
chr1	2382748	2383687	-	6	0.00496554	-0.0145455	-	-	-	6	0.00573002	-0.0145466	-	-	-	-	-	-	-	-	-	-	-	-
chr8	13423496	13424483	C8orf48	10	0.00746284	-0.00359793	-	-	-	10	0.00930967	-0.00359271	-	-	-	10	0.00834055	-0.00368826	-	-	-	-	-	-
chr7	142630597	142631266	TRPV5	5	0.00726302	0.00837131	-	-	-	5	0.00797773	0.00836046	-	-	-	5	0.00794603	0.0081885	-	-	-	-	-	-
chr18	10414355	10414962	-	4	0.00758447	0.0134776	-	-	-	4	0.00938761	0.0133179	-	-	-	4	0.00986465	0.0133178	-	-	-	-	-	-
chr16	66864375	66865626	NAE1	10	0.00175942	0.00322204	-	-	-	10	0.00228285	0.00316964	-	-	-	10	0.00127785	0.00318457	-	-	-	-	-	-
chr17	67956864	67957967	-	6	0.00167275	0.00560079	-	-	-	6	0.0020046	0.00565423	-	-	-	6	0.00198836	0.00555367	-	-	-	-	-	-
chr11	71752705	71753240	NUMA1	4	0.00981151	-0.0120695	-	-	-	-	-	-	-	-	-	-	-	-	-	-	-	-	-	-
chr13	93878969	93879769	GPC6	9	0.00147714	-0.0083831	-	-	-	9	0.00192116	-0.0083011	-	-	-	9	0.00222749	-0.00827594	-	-	-	-	-	-
chr17	77815779	77816711	CBX4	3	0.000768023	0.00450012	-	-	-	3	0.000954433	0.00449943	-	-	-	3	0.00102682	0.00446891	-	-	-	-	-	-
chr3	50649994	50650410	CISH
chr4	108745001	108745771	SGMS2	10	0.0098652	0.00514939	-	-	-	-	-	-	-	-	-	10	0.0112721	0.00519489	-	-	-	-	-	-
chr5	1494980	1495356	LPCAT1	4	0.0047392	0.00901053	-	-	-	4	0.0050907	0.00912524	-	-	-	4	0.00543028	0.00889724	-	-	-	-	-	-
chr16	67879671	67880355	CENPT
chr5	35229788	35231272	PRLR	13	7.86621e-06	-0.0100949	-	-	-	13	6.87384e-06	-0.0101469	-	-	-	13	1.21037e-05	-0.00988037	-	-	-	-	-	-
chr13	96705123	96706104	UGGT2	10	0.00289811	-0.00763162	-	-	-	10	0.00341301	-0.00760016	-	-	-	10	0.00573314	-0.00715149	-	-	-	-	-	-
chr4	100273969	100274565	ADH1C	4	0.00601697	0.019429	-	-	-	4	0.0073366	0.0192137	-	-	-	4	0.00801292	0.0190211	-	-	-	-	-	-
chr1	45138784	45140266	ARMH1
chr17	80673675	80675235	FN3KRP	13	0.000900453	-0.00761917	-	-	-	13	0.000992904	-0.00767219	-	-	-	13	0.000826328	-0.00778511	-	-	-	-	-	-
chr17	4692162	4692790	GLTPD2
chr6	29594481	29595661	GABBR1	13	0.00254884	0.0110444	-	-	-	13	0.00280082	0.0110637	-	-	-	13	0.00203745	0.0112371	-	-	-	-	-	-
chr17	76354621	76355674	SOCS3	7	2.5232e-05	0.0146688	7	1.01803e-06	0.0210504	7	2.51557e-05	0.0142414	-	-	-	7	5.43166e-05	0.0142757	-	-	-	-	-	-
chr1	58898552	58898793	DAB1	3	0.00260156	-0.0474519	-	-	-	3	0.00324934	-0.0471458	-	-	-	3	0.00385707	-0.0463353	-	-	-	3	0.00320535	-0.211267
chr6	1624386	1625238	GMDS	6	0.00485782	0.0108014	-	-	-	6	0.00561422	0.0108018	-	-	-	6	0.00449762	0.0109607	-	-	-	-	-	-
chr9	132934195	132935030	NCS1	8	0.00797303	-0.00245366	-	-	-	8	0.00978434	-0.00258861	-	-	-	8	0.00837365	-0.00262711	-	-	-	-	-	-
chr4	57522493	57524770	HOPX	15	0.000782661	-0.0126053	-	-	-	15	0.000953153	-0.0126096	-	-	-	15	0.000877332	-0.0125845	-	-	-	-	-	-
chr1	197871470	197872227	C1orf53	11	0.00827366	-0.000724556	-	-	-	-	-	-	-	-	-	11	0.00690855	-0.000824329	-	-	-	-	-	-
chr7	27168962	27171528	HOXA3
chr1	113050539	113051171	WNT2B	6	0.000943142	-0.00177979	-	-	-	6	0.00118105	-0.00183498	-	-	-	6	0.00123935	-0.00182694	-	-	-	-	-	-
chr11	118977379	118978508	C2CD2L
chr3	140796013	140796183	SPSB4	4	0.00549645	-0.0108799	-	-	-	4	0.00636995	-0.0108907	-	-	-	4	0.00770087	-0.0105563	4	0.0114286	-0.0165233	-	-	-
chr1	7913081	7914017	UTS2	8	0.000115433	0.0153965	-	-	-	8	0.00015582	0.0153392	-	-	-	8	0.000108158	0.0155832	-	-	-	-	-	-
chr3	53700141	53700263	CACNA1D	3	0.000280372	-0.0529356	-	-	-	3	0.000227198	-0.0534971	-	-	-	3	0.00023082	-0.0536117	-	-	-	-	-	-
chr17	8012578	8013680	ALOXE3	7	0.00177519	0.0125602	-	-	-	7	0.00233688	0.0124618	-	-	-	7	0.00221359	0.0125648	-	-	-	-	-	-
chr9	130454217	130454671	MIR3911
chr5	96077898	96078834	CAST	5	0.00513363	-0.0264035	-	-	-	-	-	-	-	-	-	5	0.00507698	-0.0265726	-	-	-	-	-	-
chr22	32358655	32359081	-	3	0.00456956	0.00804328	-	-	-	3	0.00518279	0.00782652	-	-	-	3	0.00556914	0.00813155	-	-	-	-	-	-
chr13	27745469	27746386	USP12	8	0.00117233	-0.0193864	-	-	-	8	0.00145778	-0.0196274	-	-	-	8	0.00105379	-0.0197354	-	-	-	-	-	-
chr16	67430099	67430454	TPPP3
chr11	128775026	128776216	C11orf45
chr17	32581466	32582828	CCL2	7	0.000736512	-0.00626019	-	-	-	-	-	-	-	-	-	-	-	-	-	-	-	-	-	-
chr12	131715734	131715773	-	3	0.000514574	-0.0133329	3	0.00321689	-0.0150528	3	0.00052688	-0.0134748	-	-	-	3	0.000288037	-0.0137728	-	-	-	-	-	-
chr3	13521634	13522740	HDAC11	14	0.00279012	0.00274141	-	-	-	14	0.00331108	0.00274456	-	-	-	14	0.00340465	0.00267765	-	-	-	-	-	-
chr22	22734186	22734960	-	4	0.000139533	0.0205919	-	-	-	4	0.000188302	0.0203989	-	-	-	4	0.000141005	0.0207753	-	-	-	-	-	-
chr3	24535656	24537801	THRB
chr14	96000633	96001369	GLRX5
chr6	30719807	30720484	-	6	6.74925e-07	0.0147111	6	0.000797901	0.0163045	6	1.03453e-06	0.0146446	6	0.000678352	0.0583912	6	8.10159e-07	0.0148785	-	-	-	-	-	-
chr8	145103309	145103942	-	5	0.00410699	0.00276546	-	-	-	-	-	-	-	-	-	5	0.00405278	0.00285362	-	-	-	-	-	-
chr6	10412073	10413394	TFAP2A
chr1	3620638	3621445	TP73	5	0.006502	-0.0161172	-	-	-	5	0.00606107	-0.0164617	5	0.0149203	-0.0598874	5	0.00343845	-0.0166858	-	-	-	-	-	-
chr7	100025489	100026182	MEPCE
chr11	63764177	63764925	OTUB1	5	0.00682747	-0.002078	-	-	-	5	0.00852018	-0.00196944	-	-	-	5	0.00724194	-0.00207889	-	-	-	-	-	-
chr6	32094845	32096219	ATF6B	31	0.00486829	-0.00377386	-	-	-	-	-	-	-	-	-	-	-	-	-	-	-	-	-	-
chr4	172733760	172734843	GALNTL6	13	0.00758248	-0.00870469	-	-	-	-	-	-	-	-	-	-	-	-	-	-	-	-	-	-
chr22	37750979	37751263	-	3	0.000953731	0.0120171	-	-	-	3	0.0010332	0.0119081	-	-	-	3	0.00122864	0.0115314	-	-	-	-	-	-
chr1	854766	855649	LINC02593
chr3	190335248	190336306	IL1RAP	3	0.000193905	0.0226121	-	-	-	3	0.000115518	0.0227699	-	-	-	3	0.000210538	0.0229895	-	-	-	-	-	-
chr1	247581408	247582066	NLRP3	7	0.0046647	-0.00148357	-	-	-	7	0.00573204	-0.0014248	-	-	-	7	0.00425136	-0.00148273	-	-	-	-	-	-
chr8	145637966	145639652	CPSF1
chr6	127839822	127840334	SOGA3	6	0.00609018	-0.00583556	-	-	-	6	0.00725921	-0.00582468	-	-	-	6	0.00762095	-0.00563746	-	-	-	-	-	-
chr19	42702481	42703852	DEDD2	5	0.00255692	0.00216578	-	-	-	5	0.00314781	0.00216626	-	-	-	5	0.00315494	0.00210627	-	-	-	-	-	-
chr4	20253277	20255985	SLIT2	20	0.00322504	-0.00204424	-	-	-	20	0.00419616	-0.0020006	-	-	-	-	-	-	-	-	-	-	-	-
chr6	30457711	30458730	HLA-E	18	0.00612022	-0.00315382	-	-	-	18	0.00793492	-0.00319245	-	-	-	18	0.00455101	-0.00340425	-	-	-	-	-	-
chr7	157579211	157579880	PTPRN2	3	0.00713569	0.015938	-	-	-	3	0.00877138	0.0157094	-	-	-	3	0.00721408	0.0159226	-	-	-	-	-	-
chr8	145027226	145028886	PLEC	13	2.57739e-07	0.0159134	-	-	-	13	3.51946e-07	0.0158918	-	-	-	13	3.12066e-07	0.0159354	-	-	-	-	-	-
chr5	346365	346987	AHRR	3	0.00518398	-0.0167	-	-	-	3	0.00662956	-0.0164057	-	-	-	3	0.00661006	-0.0165207	-	-	-	-	-	-
chr11	84431163	84432312	DLG2	8	0.00413459	-0.0051133	-	-	-	8	0.00520581	-0.00508048	-	-	-	8	0.00534117	-0.00503489	-	-	-	-	-	-
chr19	56651829	56652545	ZNF444	11	0.00543357	-0.00128829	-	-	-	11	0.00704924	-0.00131783	-	-	-	11	0.00504774	-0.00138227	-	-	-	-	-	-
chr7	47293799	47294330	-	5	0.00347817	-0.0024187	5	0.00342466	-0.00193429	5	0.00393829	-0.00231233	-	-	-	5	0.00447719	-0.00213932	-	-	-	-	-	-
chr5	114937535	114938640	TICAM2
chr7	71868406	71868494	CALN1	3	3.57702e-07	-0.0277072	3	0.000263873	-0.0290736	3	2.032e-07	-0.0279796	-	-	-	3	1.96657e-07	-0.0281341	-	-	-	-	-	-
chr10	79470169	79471118	-	5	0.00177019	-0.00925477	-	-	-	5	0.00192529	-0.00930963	-	-	-	5	0.00205716	-0.00888643	-	-	-	-	-	-
chr20	57267176	57267680	NPEPL1	7	0.00750087	0.0163702	-	-	-	7	0.00977857	0.0160754	-	-	-	7	0.00911202	0.0163095	-	-	-	-	-	-
chr2	241807924	241808757	AGXT	7	0.00867633	0.00377282	-	-	-	-	-	-	-	-	-	-	-	-	-	-	-	-	-	-
chr1	43205605	43206309	CLDN19	6	0.00290875	0.00982922	-	-	-	6	0.00381999	0.00972335	-	-	-	6	0.00418487	0.0095785	-	-	-	-	-	-
chr10	129845509	129846082	PTPRE	6	0.00202343	-0.0082681	-	-	-	6	0.00240168	-0.00831282	-	-	-	6	0.00209462	-0.00837006	-	-	-	-	-	-
chr5	42423947	42425093	GHR	13	0.00680695	-0.00604899	-	-	-	13	0.0093887	-0.00594085	-	-	-	13	0.00641724	-0.00595136	-	-	-	-	-	-
chr5	190822	192650	LRRC14B	16	5.22289e-22	-0.0175324	-	-	-	16	1.75834e-21	-0.0174111	-	-	-	16	1.56631e-21	-0.0177732	16	4.22926e-07	-0.0179953	-	-	-
chr4	186731926	186732207	SORBS2	3	0.00488614	0.0102113	-	-	-	3	0.00587783	0.0101182	-	-	-	3	0.00642931	0.00975906	-	-	-	-	-	-
chr3	157019345	157019556	VEPH1	3	0.00450159	0.00827139	-	-	-	3	0.00534282	0.00821662	-	-	-	3	0.00569031	0.00792803	-	-	-	-	-	-
chr3	147140880	147142415	-	13	5.08837e-05	-0.00626303	-	-	-	13	7.56018e-05	-0.00629219	-	-	-	13	7.94494e-05	-0.0060549	-	-	-	-	-	-
chr6	31869518	31870840	C2
chr19	58094517	58095659	ZIK1
chr19	39522548	39523626	FBXO27	10	0.000324175	0.0163778	-	-	-	10	0.000468115	0.0161141	-	-	-	10	0.000243891	0.0165672	-	-	-	-	-	-
chr16	30485296	30485966	ITGAL	7	0.00538102	0.0154158	-	-	-	7	0.00693008	0.0152609	-	-	-	7	0.00777329	0.0145796	-	-	-	-	-	-
chr1	239549600	239550303	CHRM3	8	0.00122944	-0.00953419	-	-	-	8	0.00107078	-0.00962277	-	-	-	8	0.00115522	-0.00938587	-	-	-	-	-	-
chr9	137966584	137967652	OLFM1	12	0.000536331	-0.00589997	-	-	-	12	0.000707888	-0.00588327	-	-	-	12	0.000805075	-0.00540194	-	-	-	-	-	-
chr11	86510915	86512100	PRSS23	10	2.26513e-12	0.0091423	-	-	-	10	4.2651e-12	0.00907588	-	-	-	10	1.32255e-12	0.0092151	-	-	-	-	-	-
chr1	247653903	247654811	OR2W5P	6	0.00799334	0.00689401	-	-	-	6	0.0101571	0.00693922	-	-	-	6	0.0110095	0.00683748	-	-	-	-	-	-
chr16	21170107	21170814	DNAH3
chr1	166049757	166050477	FAM78B	4	0.00187309	-0.0108758	-	-	-	-	-	-	-	-	-	-	-	-	-	-	-	-	-	-
chr3	172312523	172313107	-	4	0.00303351	-0.029415	-	-	-	4	0.00345443	-0.0294799	-	-	-	4	0.00405278	-0.0290262	-	-	-	-	-	-
chr9	90112086	90114156	DAPK1	21	0.00672383	-0.00572817	-	-	-	21	0.00833818	-0.00572595	-	-	-	21	0.0105924	-0.00542011	-	-	-	-	-	-
chr21	19858957	19859472	-	3	0.00661766	0.00199682	-	-	-	-	-	-	-	-	-	-	-	-	-	-	-	-	-	-
chr1	54881486	54881929	-	6	0.00322595	0.0045469	-	-	-	6	0.00396815	0.00448218	-	-	-	6	0.00381386	0.00446207	-	-	-	-	-	-
chr12	32111966	32113101	RESF1	13	0.00665356	-0.00215517	-	-	-	13	0.00799178	-0.00213749	-	-	-	13	0.00717847	-0.00221865	-	-	-	-	-	-
chr5	148017424	148018093	HTR4
chr6	111195301	111195976	AMD1	9	0.00186962	-0.00312001	-	-	-	9	0.00236459	-0.00311714	-	-	-	9	0.00170906	-0.00317993	-	-	-	-	-	-
chr17	75445905	75446661	SEPTIN9	9	0.00501812	0.00936747	-	-	-	9	0.00653702	0.0092744	-	-	-	9	0.00681731	0.0091546	-	-	-	-	-	-
chr12	6307048	6309025	CD9	7	0.00492812	0.0140811	-	-	-	7	0.00599692	0.0140403	-	-	-	7	0.00634302	0.0140128	-	-	-	-	-	-
chr17	45949677	45949878	-	5	4.08384e-07	0.0374087	5	0.00806303	0.0339353	5	4.67578e-07	0.0374515	5	0.00352863	0.110413	5	2.69959e-07	0.0378717	-	-	-	-	-	-
chr13	114291735	114292740	TFDP1	11	0.00862279	0.000863617	-	-	-	11	0.0093078	0.000896543	-	-	-	11	0.00766913	0.00104763	-	-	-	-	-	-
chr11	8228022	8228508	-	3	0.00066326	-0.0093712	-	-	-	3	0.000781727	-0.00933868	-	-	-	3	0.000858391	-0.00920999	-	-	-	-	-	-
chr18	28622474	28623390	DSC3	14	0.00490152	-0.00868005	-	-	-	14	0.00617779	-0.00865578	-	-	-	14	0.00827843	-0.00841724	-	-	-	-	-	-
chr17	79225309	79226323	SLC38A10	7	0.00779111	-0.011055	-	-	-	7	0.0101475	-0.0108625	-	-	-	7	0.0114882	-0.01024	-	-	-	-	-	-
chr19	52956310	52957180	ZNF578	11	0.00452359	-0.000330413	-	-	-	11	0.00605669	-0.000232133	-	-	-	11	0.00581396	0.0002245	-	-	-	-	-	-
chr11	18416535	18418093	LDHA	12	0.00745749	-0.00169684	-	-	-	-	-	-	-	-	-	12	0.00664084	-0.00173283	-	-	-	-	-	-
chr4	1750374	1750476	-	3	0.000821295	-0.0117938	-	-	-	3	0.00088269	-0.01193	-	-	-	3	0.000624069	-0.0120922	-	-	-	-	-	-
chr2	149855950	149856468	KIF5C	3	0.00894451	-0.0184936	-	-	-	3	0.0107109	-0.0180963	-	-	-	3	0.00932179	-0.0186566	-	-	-	-	-	-
chr3	170136159	170137240	CLDN11	12	0.00048311	-0.00888142	-	-	-	-	-	-	-	-	-	-	-	-	-	-	-	-	-	-
chr4	53727431	53728510	RASL11B	7	0.00359499	-0.0099119	-	-	-	7	0.00377504	-0.0101575	-	-	-	7	0.00504774	-0.00955352	-	-	-	-	-	-
chr16	75150456	75150880	LDHD	8	4.07457e-05	0.0248551	-	-	-	8	5.26706e-05	0.024784	-	-	-	8	0.000110585	0.0238641	8	0.00024868	0.0392593	-	-	-
chr1	156072803	156074182	LMNA	4	0.000730077	0.0164652	-	-	-	4	0.000872749	0.016194	-	-	-	4	0.00107945	0.0159573	-	-	-	-	-	-
chr19	10220013	10220911	P2RY11
chr1	91190891	91192803	-	17	0.00020892	0.00521675	-	-	-	17	0.000259124	0.00520387	-	-	-	-	-	-	-	-	-	-	-	-
chr16	55512521	55515248	MMP2	22	0.00563364	-0.00521135	-	-	-	22	0.00751633	-0.00517126	-	-	-	-	-	-	-	-	-	-	-	-
chr6	41168185	41169391	TREML2	8	0.000320254	-0.00900986	-	-	-	8	0.000440318	-0.00886449	-	-	-	8	0.000566703	-0.00836593	-	-	-	-	-	-
chr1	154237531	154238265	UBAP2L	3	0.00280451	-0.0358744	-	-	-	3	0.00290659	-0.0365781	-	-	-	3	0.00331324	-0.0355207	-	-	-	-	-	-
chr10	115438155	115439884	CASP7	17	6.24343e-06	-0.0018721	-	-	-	-	-	-	-	-	-	17	5.80735e-06	-0.00191564	-	-	-	-	-	-
chr14	100068637	100070564	CCDC85C	8	0.001329	0.00799061	-	-	-	8	0.00138258	0.00803334	-	-	-	8	0.000370429	0.00841962	-	-	-	-	-	-
chr2	189155551	189156621	GULP1	10	0.00293065	-0.00567979	-	-	-	10	0.00364869	-0.00556944	-	-	-	10	0.0052867	-0.00546737	-	-	-	-	-	-
chr12	1939964	1940652	CACNA2D4
chr5	157001092	157002175	ADAM19	5	0.00745196	0.00802619	-	-	-	5	0.00876326	0.00790973	-	-	-	5	0.00724547	0.00780893	-	-	-	-	-	-
chr16	8805422	8807308	ABAT	16	1.63527e-05	0.0214257	-	-	-	16	6.88073e-06	0.02175	-	-	-	16	3.0928e-06	0.0221175	-	-	-	-	-	-
chr22	28838631	28839352	TTC28	6	0.000311181	-0.0124906	-	-	-	6	0.000331806	-0.0123942	-	-	-	6	0.000463641	-0.0122837	-	-	-	-	-	-
chr7	25219543	25220412	C7orf31	12	0.00365506	-0.00765186	-	-	-	12	0.00402694	-0.00771238	-	-	-	-	-	-	-	-	-	-	-	-
chr12	25403102	25405280	KRAS	27	1.89318e-05	-0.00688238	-	-	-	27	3.25706e-05	-0.00691025	-	-	-	27	1.73568e-05	-0.00699425	-	-	-	-	-	-
chr20	57330819	57331560	-	4	0.00030061	0.0109211	-	-	-	4	0.000399931	0.0108293	-	-	-	4	0.000288668	0.0105208	-	-	-	-	-	-
chr20	17943403	17944845	MGME1
chr3	128690194	128690824	CFAP92	3	0.000270516	-0.0223508	-	-	-	3	0.000334769	-0.0220809	-	-	-	3	0.000372386	-0.0220547	-	-	-	-	-	-
chr6	31695599	31697280	DDAH2	31	0.000155986	0.0078678	-	-	-	-	-	-	-	-	-	31	5.11912e-05	0.00815534	-	-	-	-	-	-
chr17	10600507	10602034	ADPRM
chr10	88295210	88295591	-	4	0.00562619	0.0124524	-	-	-	4	0.00709373	0.0122324	-	-	-	4	0.00558647	0.0124442	-	-	-	-	-	-
chr16	85783863	85785218	C16orf74	7	0.00927286	0.00556111	-	-	-	-	-	-	-	-	-	-	-	-	-	-	-	-	-	-
chr17	79419366	79420424	BAHCC1
chr3	157260159	157261595	SLC66A1L	14	0.00196087	-0.00404187	-	-	-	14	0.00267698	-0.00404157	-	-	-	14	0.00305749	-0.003961	-	-	-	-	-	-
chr17	59476790	59477846	TBX2	14	0.0079641	-0.00108632	-	-	-	14	0.00941811	-0.00108347	-	-	-	14	0.00638725	-0.00107461	-	-	-	-	-	-
chr4	3671067	3671697	-	5	0.00309287	0.0180559	-	-	-	5	0.00380585	0.0179399	-	-	-	5	0.0026993	0.0182912	-	-	-	-	-	-
chr3	138763424	138764372	PRR23C	12	0.00931704	0.0129277	-	-	-	12	0.0112307	0.0126891	-	-	-	12	0.0115087	0.0130387	-	-	-	-	-	-
chr5	124043354	124044098	ZNF608	5	0.00456792	-0.0151579	-	-	-	5	0.00482548	-0.0148551	-	-	-	5	0.00482052	-0.0152749	-	-	-	-	-	-
chr6	111888446	111888870	TRAF3IP2
chr6	170553133	170555276	-	9	1.27402e-07	-0.0361306	-	-	-	9	1.13017e-07	-0.0363681	-	-	-	9	1.04987e-07	-0.0362696	-	-	-	-	-	-
chr6	42878931	42879409	PTCRA	3	0.0083857	0.0195782	-	-	-	3	0.00984824	0.0193818	-	-	-	3	0.00942732	0.0196214	-	-	-	-	-	-
chr7	6048837	6048965	AIMP2
chr17	27070369	27071119	TRAF4	9	0.00660372	0.00237508	-	-	-	-	-	-	-	-	-	9	0.00812207	0.00225844	-	-	-	-	-	-
chr6	30657882	30659043	NRM
chr12	126467559	126468899	LINC00939	9	0.00422921	-0.00796613	-	-	-	9	0.0051437	-0.00798946	-	-	-	9	0.00434145	-0.00804966	-	-	-	-	-	-
chr1	221509067	221509763	LINC02817	3	1.35298e-05	-0.0192482	-	-	-	3	1.68463e-05	-0.0190401	-	-	-	3	1.61793e-05	-0.0193349	-	-	-	-	-	-
chr17	1421079	1421517	INPP5K
chr1	36771493	36773099	SH3D21	15	0.00540116	0.00192871	-	-	-	15	0.00648444	0.00191819	-	-	-	15	0.00577449	0.00186257	-	-	-	-	-	-
chr20	34129142	34130163	ERGIC3	14	0.00302374	0.00299807	-	-	-	14	0.00395202	0.00295847	-	-	-	14	0.0036371	0.0029198	-	-	-	-	-	-
chr1	158323482	158324471	CD1E	4	0.00112526	-0.010713	-	-	-	4	0.00124977	-0.0106571	-	-	-	4	0.00133555	-0.0108168	-	-	-	-	-	-
chr20	58629939	58630954	C20orf197	7	0.00581053	-0.0076692	-	-	-	7	0.00736657	-0.00761677	-	-	-	-	-	-	-	-	-	-	-	-
chr15	31617459	31617764	KLF13	5	0.00197807	0.00870654	-	-	-	5	0.00204875	0.00876707	-	-	-	5	0.00260309	0.00865638	-	-	-	-	-	-
chr20	58325159	58326180	PHACTR3	3	0.00356301	-0.00971292	-	-	-	3	0.00406011	-0.0099028	-	-	-	3	0.00380685	-0.00983787	-	-	-	-	-	-
chr17	8056492	8057770	PER1	5	0.00168989	-0.004198	-	-	-	5	0.00205153	-0.00419009	-	-	-	5	0.00205921	-0.004126	-	-	-	-	-	-
chr12	49688844	49689212	PRPH	4	0.00893019	0.0199441	-	-	-	4	0.00907315	0.01996	-	-	-	-	-	-	-	-	-	-	-	-
chr12	4140243	4140993	-	4	0.00687493	0.00455717	-	-	-	-	-	-	-	-	-	4	0.00734666	0.00466934	-	-	-	-	-	-
chr6	21856149	21856613	CASC15	3	0.0040672	-0.0115691	3	0.0155409	-0.0172874	3	0.00427191	-0.0112609	-	-	-	3	0.00512498	-0.0114137	-	-	-	-	-	-
chr20	36155979	36157405	BLCAP	43	0.0048589	-0.00272703	-	-	-	-	-	-	-	-	-	-	-	-	-	-	-	-	-	-
chr16	85207569	85208316	-	3	0.00924679	0.0103692	-	-	-	-	-	-	-	-	-	-	-	-	-	-	-	-	-	-
chr8	65289139	65290484	MIR124-2
chr14	34529059	34529242	-	3	0.00883637	0.0198763	-	-	-	3	0.0107477	0.0197115	-	-	-	3	0.00922897	0.0200479	-	-	-	-	-	-
chr6	32811690	32813715	PSMB8
chr7	116592956	116594430	ST7
chr17	1956958	1958412	HIC1
chr22	36903611	36904394	FOXRED2	3	0.00776324	-0.00340923	-	-	-	3	0.00887418	-0.00342791	-	-	-	3	0.00850781	-0.00328249	-	-	-	-	-	-
chr13	114846655	114847515	RASA3	4	0.00403483	0.00503634	-	-	-	4	0.0049866	0.00506516	-	-	-	4	0.00461078	0.00503	-	-	-	-	-	-
chr1	153232348	153234037	LORICRIN	6	0.000122165	-0.0112106	-	-	-	-	-	-	-	-	-	-	-	-	-	-	-	-	-	-
chr6	106433985	106434623	-	5	0.00241854	0.0147056	-	-	-	5	0.00262536	0.0148593	-	-	-	5	0.00141172	0.0159943	-	-	-	-	-	-
chr13	103451435	103452789	BIVM
chr6	35181888	35182910	SCUBE3	5	0.0096773	0.00582041	-	-	-	5	0.00980003	0.0059147	-	-	-	-	-	-	-	-	-	-	-	-
chr10	6441693	6443025	-	3	0.00242328	-0.0125599	-	-	-	-	-	-	-	-	-	-	-	-	-	-	-	-	-	-
chr12	118498668	118499294	WSB2	4	0.00341194	-0.0053763	-	-	-	4	0.00389006	-0.0053644	-	-	-	4	0.00299503	-0.00561207	-	-	-	-	-	-
chr10	135050343	135052004	VENTX	27	0.00597616	0.00747605	-	-	-	-	-	-	-	-	-	-	-	-	-	-	-	-	-	-
chr2	241975035	241976658	SNED1	8	2.09719e-11	-0.034067	-	-	-	8	3.83642e-11	-0.0337715	-	-	-	8	3.32309e-12	-0.0347248	-	-	-	-	-	-
chr20	2674548	2675418	EBF4	4	0.00517199	0.0185969	-	-	-	4	0.00509248	0.0188077	-	-	-	-	-	-	-	-	-	-	-	-
chr9	136075279	136076059	-	4	0.00697006	-0.00757589	-	-	-	4	0.00830603	-0.0076858	4	0.0190125	-0.0555839	4	0.00957537	-0.00735487	-	-	-	-	-	-
chr19	3785573	3786125	MATK	3	0.00581327	-0.00984079	-	-	-	3	0.00663606	-0.00986345	-	-	-	3	0.00440137	-0.0101341	-	-	-	-	-	-
chr6	28602513	28603437	-	34	0.0067301	-0.00270701	-	-	-	34	0.0075506	-0.00270429	-	-	-	34	0.00891735	-0.00253502	-	-	-	-	-	-
chr16	18812258	18813278	ARL6IP1	14	0.00660091	-0.00345023	-	-	-	14	0.00748944	-0.00349748	-	-	-	14	0.00726856	-0.00348409	-	-	-	-	-	-
chr20	707906	708659	-	3	0.00567312	0.0060823	-	-	-	3	0.00710351	0.00598391	-	-	-	3	0.00683218	0.00606278	-	-	-	-	-	-
chr12	49730687	49731991	C1QL4	12	0.000456974	-0.00442863	-	-	-	12	0.000563353	-0.00438715	-	-	-	12	0.000342446	-0.00440488	-	-	-	-	-	-
chr5	150161299	150163018	SMIM3	4	1.46507e-05	0.0149698	-	-	-	4	1.91871e-05	0.0148735	-	-	-	4	1.13906e-05	0.015235	-	-	-	-	-	-
chr3	49315355	49316322	C3orf62
chr9	138391055	138393651	C9orf116
chr7	100136013	100136517	AGFG2	5	0.00432752	-0.00167343	-	-	-	5	0.00555454	-0.00174886	-	-	-	5	0.00577314	-0.00172439	-	-	-	-	-	-
chr5	93953562	93955080	KIAA0825
chr4	13545639	13546673	NKX3-2	12	0.00912193	-0.00781178	-	-	-	12	0.0116436	-0.00774019	-	-	-	-	-	-	-	-	-	-	-	-
chr14	77294264	77294668	LRRC74A	6	0.00164133	0.0152655	-	-	-	6	0.00192757	0.0153939	-	-	-	6	0.00180812	0.0152743	-	-	-	-	-	-
chr13	79980322	79980793	RBM26
chr2	204103311	204104171	CYP20A1	8	0.00224227	-0.00471449	-	-	-	-	-	-	-	-	-	8	0.00282671	-0.00471001	-	-	-	-	-	-
chr7	27212357	27214296	HOXA10
chr15	60770518	60771505	ICE2	7	0.000447597	0.00433022	-	-	-	-	-	-	-	-	-	-	-	-	-	-	-	-	-	-
chr17	75032801	75033339	-	4	0.00159519	-0.0155459	-	-	-	4	0.00180441	-0.0155075	-	-	-	4	0.00143184	-0.015577	4	0.0228397	-0.0233214	-	-	-
chr8	41523177	41523968	ANK1
chr13	46424943	46425929	SIAH3	10	5.80201e-06	-0.00932774	-	-	-	10	8.24944e-06	-0.00927258	-	-	-	10	9.93185e-06	-0.00922925	-	-	-	-	-	-
chr7	157405965	157406737	PTPRN2	6	9.89334e-10	-0.0434222	6	2.07094e-06	-0.0471367	6	1.50921e-09	-0.0432588	-	-	-	6	2.16179e-09	-0.0429911	-	-	-	-	-	-
chr9	110249749	110251983	KLF4	8	0.00161712	0.00253642	-	-	-	8	0.00182029	0.00272239	-	-	-	8	0.00237611	0.00257947	-	-	-	-	-	-
chr7	99005923	99006858	BUD31
chr1	36553577	36555392	ADPRS
chr9	136131118	136131739	ABO	5	0.00150579	0.0275372	-	-	-	5	0.00200659	0.0272764	-	-	-	5	0.00101326	0.028154	-	-	-	-	-	-
chr12	3393711	3393872	TSPAN9	3	0.00891811	0.00915871	-	-	-	3	0.0084716	0.00925687	-	-	-	3	0.0099032	0.00948728	-	-	-	-	-	-
chr11	124737554	124738157	ROBO3	3	0.000370986	-0.0100028	-	-	-	3	0.000286613	-0.00970399	-	-	-	3	0.000565179	-0.00973069	-	-	-	-	-	-
chr6	167047310	167047877	RPS6KA2	3	0.0044213	-0.0201451	3	0.0350276	-0.0251521	3	0.00547214	-0.0199306	-	-	-	3	0.00309326	-0.0206796	-	-	-	-	-	-
chr19	8578767	8579199	ZNF414	9	0.0025435	-0.00182612	-	-	-	9	0.0031374	-0.00183828	-	-	-	9	0.0010157	-0.00184975	-	-	-	-	-	-
chr6	30042137	30043418	RNF39	26	0.00562156	-0.0014257	-	-	-	26	0.00722975	-0.00133321	-	-	-	26	0.00448134	-0.00136261	-	-	-	-	-	-
chr11	89867385	89868104	NAALAD2	14	0.000460833	-0.0126449	-	-	-	14	0.000791474	-0.0124084	-	-	-	14	0.00101387	-0.0121451	-	-	-	-	-	-
chr6	111926749	111928204	TRAF3IP2	7	0.00439974	-0.0124703	-	-	-	7	0.00456728	-0.012547	-	-	-	7	0.00519996	-0.0124947	-	-	-	-	-	-
chr19	51893804	51894617	C19orf84
chr19	55692003	55693151	PTPRH
chr4	7512177	7512528	SORCS2	5	0.00238525	-0.0198439	-	-	-	5	0.00305345	-0.019722	-	-	-	5	0.00150757	-0.0204049	-	-	-	-	-	-
chr1	154475068	154475688	SHE
chr2	51254102	51255480	NRXN1	8	0.000470423	0.0160551	-	-	-	-	-	-	-	-	-	-	-	-	-	-	-	-	-	-
chr21	47169994	47170466	PCBP3	5	0.00232738	0.00542819	-	-	-	5	0.00272432	0.00534141	-	-	-	5	0.00261752	0.00515187	-	-	-	-	-	-
chr14	94423111	94424707	ASB2	11	0.00151881	0.00732083	-	-	-	11	0.00176331	0.0073158	-	-	-	11	0.00139388	0.00736962	-	-	-	-	-	-
chr17	75765496	75766979	-	3	0.000710338	0.0100827	-	-	-	-	-	-	-	-	-	3	0.000778199	0.0100747	-	-	-	-	-	-
chr2	191878353	191879164	STAT1	12	0.00148726	-0.00036927	-	-	-	12	0.00141617	-0.000375719	-	-	-	12	0.0019197	-0.000397184	-	-	-	-	-	-
chr2	97524719	97525009	ANKRD39	5	3.49008e-06	0.0181951	-	-	-	5	4.38501e-06	0.0182077	-	-	-	5	2.58776e-06	0.0184298	-	-	-	-	-	-
chr22	33195343	33196425	SYN3
chr4	5890358	5890751	CRMP1	7	0.00567312	-0.00508206	-	-	-	7	0.00653311	-0.00513749	-	-	-	-	-	-	-	-	-	-	-	-
chr16	426536	427756	LOC100134368
chr9	10611904	10612567	PTPRD	3	0.00470682	0.00206986	-	-	-	3	0.00553064	0.00198858	-	-	-	3	0.00575675	0.00226555	-	-	-	-	-	-
chr14	45722289	45723370	MIS18BP1	13	0.000335526	0.0104055	-	-	-	13	0.000422939	0.0103537	-	-	-	13	0.000209957	0.0108653	-	-	-	-	-	-
chr3	3151899	3152916	IL5RA	6	0.00163374	0.0149404	-	-	-	6	0.00179445	0.0149596	-	-	-	6	0.0022429	0.0145939	-	-	-	-	-	-
chr15	68110824	68112070	SKOR1	8	0.0031427	0.0180623	-	-	-	8	0.00369506	0.0180474	-	-	-	8	0.00321125	0.0181752	-	-	-	-	-	-
chr16	12096413	12096947	SNX29	3	0.00803377	-0.00638654	-	-	-	3	0.00677566	-0.00656557	-	-	-	3	0.00674063	-0.00651151	-	-	-	-	-	-
chr3	51428079	51428687	RBM15B	11	0.00380421	0.000832231	-	-	-	11	0.00381324	0.000993885	-	-	-	11	0.00330878	0.000927272	-	-	-	-	-	-
chr4	111532410	111533547	-	8	0.00593098	-0.00413205	-	-	-	-	-	-	-	-	-	-	-	-	-	-	-	-	-	-
chr6	169422647	169423797	-	5	0.00984251	0.016286	-	-	-	5	0.0102954	0.0163001	-	-	-	5	0.0108215	0.0161165	-	-	-	-	-	-
chr6	30710462	30712373	FLOT1
chr14	101348158	101350872	MIR127
chr4	186456009	186456976	PDLIM3	11	0.0030453	-0.00305142	-	-	-	-	-	-	-	-	-	11	0.00350413	-0.00292276	-	-	-	-	-	-
chr11	111168594	111169865	COLCA1
chr14	37641191	37642356	SLC25A21
chr7	157451243	157451618	PTPRN2	4	0.0063942	0.00408384	-	-	-	4	0.00708565	0.00422941	-	-	-	4	0.00758736	0.00397097	-	-	-	-	-	-
chr11	7535611	7535983	PPFIBP2	4	0.00866702	-0.0202828	-	-	-	4	0.0103404	-0.0202335	-	-	-	4	0.0105745	-0.0201035	-	-	-	-	-	-
chr19	6710658	6711092	C3	3	0.00467369	0.0221606	3	0.00929835	0.0295818	3	0.00426591	0.0224556	-	-	-	3	0.00600375	0.0218086	-	-	-	-	-	-
chr8	143915496	143916385	GML	11	0.00680695	0.0141412	-	-	-	11	0.0085579	0.0140406	-	-	-	11	0.00591675	0.0143885	-	-	-	-	-	-
chr3	52811637	52814643	ITIH1	16	7.97533e-06	-0.00626413	-	-	-	16	9.9945e-06	-0.00618293	-	-	-	16	1.01973e-05	-0.00624118	-	-	-	-	-	-
chr18	44789949	44790841	-	4	0.00165769	-0.0128238	4	0.000697643	-0.0129688	4	0.00216111	-0.0126033	-	-	-	4	0.00247101	-0.012248	-	-	-	-	-	-
chr14	105308891	105309812	-	3	0.00458663	0.0070427	-	-	-	3	0.00482318	0.00700791	-	-	-	3	0.00507995	0.00718314	-	-	-	-	-	-
chr16	31453406	31453948	ZNF843	4	0.00117793	0.0177261	-	-	-	4	0.00150569	0.0173392	-	-	-	4	0.00130001	0.0176656	-	-	-	-	-	-
chr13	23412250	23412996	-	5	0.00190172	0.0337173	-	-	-	5	0.0015076	0.0342192	5	4.36479e-06	0.195404	5	0.00238672	0.0334479	-	-	-	-	-	-
chr1	206729034	206729685	RASSF5	7	0.00954242	0.00640434	-	-	-	7	0.0118314	0.00635635	-	-	-	7	0.0140322	0.00617755	-	-	-	-	-	-
chr12	50355995	50357142	AQP5
chr8	26433537	26434069	DPYSL2	4	0.00602979	0.0201926	-	-	-	4	0.00722303	0.0200886	-	-	-	4	0.00720419	0.0201338	-	-	-	-	-	-
chr16	75589282	75590036	TMEM231	7	0.00358546	-0.00189576	-	-	-	7	0.00442479	-0.00183812	-	-	-	-	-	-	-	-	-	-	-	-
chr1	10487953	10488281	CENPS
chr7	128864205	128864907	AHCYL2	6	0.00739568	-0.000236375	-	-	-	6	0.007812	-0.000248149	-	-	-	6	0.00878226	-0.000135763	-	-	-	-	-	-
chr3	194118478	194119188	GP5	7	0.00587891	-0.0061936	-	-	-	7	0.00714684	-0.00624169	-	-	-	7	0.0068235	-0.00611927	7	0.0165294	-0.00185599	-	-	-
chr1	200009927	200010626	NR5A2	4	0.00493614	0.00591916	-	-	-	4	0.00566307	0.00601092	-	-	-	4	0.00365048	0.00571277	-	-	-	-	-	-
chr22	38851884	38852154	KCNJ4	4	0.00748949	-0.0120345	-	-	-	4	0.00933031	-0.011982	-	-	-	4	0.0070821	-0.012169	-	-	-	-	-	-
chr15	80215376	80216491	ST20
chr15	37190548	37190998	MEIS2	5	0.00126386	0.00798788	-	-	-	5	0.00147466	0.00788312	-	-	-	5	0.00174898	0.00805764	-	-	-	-	-	-
chr8	145741413	145742229	LRRC14
chr3	111717534	111718457	TAGLN3	14	0.00535491	-0.00929905	-	-	-	14	0.00727858	-0.00911541	-	-	-	14	0.0114806	-0.00872063	-	-	-	-	-	-
chr2	220309434	220310232	SPEG	6	0.00164057	0.0122581	-	-	-	6	0.00198173	0.0122686	-	-	-	6	0.00175246	0.0121908	-	-	-	-	-	-
chr16	70837763	70838524	VAC14	3	4.91203e-06	-0.0164165	3	0.000459075	-0.0121575	3	6.33093e-06	-0.0164642	-	-	-	3	5.09587e-06	-0.016135	-	-	-	-	-	-
chr2	168150602	168151051	-	5	0.0033098	-0.00933335	-	-	-	5	0.00369506	-0.00933396	-	-	-	5	0.00369446	-0.00919773	-	-	-	-	-	-
chr9	135036217	135037343	NTNG2	9	0.00280843	-0.00279647	-	-	-	9	0.00336794	-0.00280296	-	-	-	9	0.0033049	-0.00275509	-	-	-	-	-	-
chr14	105553150	105554214	-	5	0.00581783	0.00451588	-	-	-	-	-	-	-	-	-	-	-	-	-	-	-	-	-	-
chr11	117051786	117052397	SIDT2	4	0.00186814	0.013678	4	0.0205256	0.0143546	4	0.00223575	0.0136246	-	-	-	4	0.0021456	0.0136816	-	-	-	-	-	-
chr16	11680891	11681807	LITAF	10	0.000613977	0.00371222	-	-	-	10	0.000834666	0.00364244	-	-	-	10	0.000749294	0.00364084	-	-	-	-	-	-
chr14	24550845	24551212	NRL	6	0.00648876	0.0103647	-	-	-	6	0.00864441	0.0102283	-	-	-	6	0.0055596	0.0103185	-	-	-	-	-	-
chr13	113582793	113583686	-	3	0.00620233	-0.0221834	-	-	-	3	0.00721024	-0.0221386	-	-	-	3	0.00609442	-0.0223793	-	-	-	-	-	-
chr11	6440065	6441289	APBB1	18	7.94558e-06	-0.00696806	-	-	-	18	9.9307e-06	-0.00694337	-	-	-	18	1.12462e-05	-0.00705865	-	-	-	-	-	-
chr1	230777617	230778096	COG2	9	0.00103187	0.00638987	-	-	-	9	0.0012158	0.00636571	-	-	-	9	0.00103943	0.0065257	-	-	-	-	-	-
chr1	151319512	151320381	RFX5	10	0.00901231	-0.000957884	-	-	-	10	0.00989536	-0.000948858	-	-	-	10	0.00638202	-0.00102179	-	-	-	-	-	-
chr7	87257356	87258443	ABCB1
chr16	67464483	67465561	HSD11B2	15	0.00341194	-0.000820448	-	-	-	15	0.00445191	-0.000894302	-	-	-	15	0.00298221	-0.000890711	-	-	-	-	-	-
chr3	38691243	38691506	SCN5A	6	0.00932081	-0.00103826	6	0.0228172	-0.00173968	6	0.0110678	-0.001064	-	-	-	6	0.00768637	-0.00121063	-	-	-	-	-	-
chr12	57587701	57588350	LRP1
chr12	110687347	110687977	-	3	0.00979834	0.0076199	-	-	-	3	0.0113122	0.00750045	-	-	-	3	0.00885892	0.00753914	-	-	-	-	-	-
chr19	42893103	42894930	CNFN	10	0.00184526	-0.0114392	-	-	-	-	-	-	-	-	-	-	-	-	-	-	-	-	-	-
chr1	95392125	95393138	CNN3
chr12	48275709	48276809	VDR	8	0.00548588	-0.00646294	-	-	-	8	0.00677139	-0.00635728	-	-	-	8	0.00872544	-0.00616796	-	-	-	-	-	-
chr17	934534	935884	ABR	9	3.83232e-07	0.0289239	9	4.478e-06	0.0304654	9	1.53816e-07	0.0292013	-	-	-	9	1.56001e-07	0.0294323	-	-	-	-	-	-
chr5	16737972	16738723	MYO10	5	0.00682235	0.0130656	-	-	-	5	0.00798822	0.013022	-	-	-	5	0.00613023	0.0130987	5	0.0120993	0.0232115	-	-	-
chr6	101846791	101847656	GRIK2	13	0.00660199	0.00278761	-	-	-	-	-	-	-	-	-	-	-	-	-	-	-	-	-	-
chr11	3647086	3648013	TRPC2	7	0.00256622	-0.00510869	-	-	-	7	0.00302956	-0.00495255	-	-	-	7	0.00389267	-0.00459492	-	-	-	-	-	-
chr16	3013025	3013745	KREMEN2	4	0.00493614	0.00534656	-	-	-	4	0.00603883	0.00525778	-	-	-	4	0.00453422	0.00518079	-	-	-	-	-	-
chr11	68637568	68638100	-	3	0.00269104	-0.0345971	-	-	-	3	0.00321917	-0.0345269	-	-	-	3	0.00105943	-0.0361268	-	-	-	-	-	-
chr13	73355442	73356506	DIS3
chr15	78556178	78557094	DNAJA4	12	0.00397773	0.00337518	-	-	-	-	-	-	-	-	-	-	-	-	-	-	-	-	-	-
chr6	30034178	30035234	PPP1R11
chr11	64405054	64406051	NRXN2	8	0.00307053	0.0142952	-	-	-	8	0.00348499	0.0143989	-	-	-	8	0.00243249	0.0145935	-	-	-	-	-	-
chr2	208889973	208890802	PLEKHM3	12	0.00357424	-0.00828259	-	-	-	12	0.004285	-0.00825029	-	-	-	12	0.0052545	-0.00814749	-	-	-	-	-	-
chr12	116756805	116756948	-	3	0.00742749	-0.0109707	-	-	-	3	0.00758573	-0.0110389	-	-	-	3	0.00703777	-0.0111541	-	-	-	-	-	-
chr4	7647940	7649606	SORCS2	6	0.00104085	-0.0113494	-	-	-	6	0.00122204	-0.0114582	-	-	-	6	0.000643254	-0.0116664	-	-	-	-	-	-
chr3	187387189	187388737	SST	15	1.89767e-05	-0.00304165	-	-	-	15	2.68034e-05	-0.00306786	-	-	-	15	1.94626e-05	-0.00254899	-	-	-	-	-	-
chr16	85539811	85540731	-	3	0.0053363	-0.0189089	-	-	-	3	0.00632669	-0.0188248	-	-	-	3	0.00424635	-0.0192103	-	-	-	-	-	-
chr1	41156520	41157828	NFYC
chr17	80315917	80316908	TEX19	4	0.00589759	-0.00654494	-	-	-	4	0.00622471	-0.00648683	-	-	-	4	0.00695459	-0.00643908	-	-	-	-	-	-
chr16	55866757	55867072	CES1	4	0.00977926	-0.0501562	-	-	-	4	0.0106583	-0.0503359	-	-	-	4	0.00826072	-0.0512385	-	-	-	-	-	-
chr6	30644235	30644478	DHX16
chr1	1981657	1983033	PRKCZ	7	0.00822728	0.0120263	-	-	-	-	-	-	-	-	-	7	0.00717847	0.0120776	-	-	-	-	-	-
chr2	218712695	218712871	TNS1	4	0.00873971	-0.00132149	-	-	-	4	0.00961493	-0.00143725	-	-	-	4	0.00952223	-0.0014642	-	-	-	-	-	-
chr3	79067596	79069442	ROBO1	15	0.000591688	-0.00320253	-	-	-	15	0.000781757	-0.0031655	-	-	-	15	0.00100305	-0.00311623	-	-	-	-	-	-
chr20	62369445	62370310	LIME1
chr11	14664598	14665355	PDE3B
chr4	184642625	184642971	-	4	6.52434e-05	-0.0416665	4	0.0092011	-0.0462137	4	8.77843e-05	-0.0410883	-	-	-	4	9.1025e-05	-0.0414188	-	-	-	-	-	-
chr2	121223534	121224327	LINC01101	7	0.00301997	0.0213527	-	-	-	7	0.00248874	0.0216534	-	-	-	7	0.00360307	0.0212199	-	-	-	-	-	-
chr15	72978347	72979048	BBS4
chr19	14016603	14017658	BRME1
chr1	27989987	27990967	-	3	0.00710119	0.000555753	-	-	-	3	0.0081782	0.000484464	-	-	-	3	0.00775751	0.000523668	-	-	-	-	-	-
chr5	1644520	1645640	-	6	0.00364	-0.011878	-	-	-	6	0.00384659	-0.0119509	-	-	-	6	0.0033512	-0.0120603	-	-	-	-	-	-
chr15	89560878	89561135	-	3	0.00746669	-0.009386	-	-	-	3	0.00845036	-0.0094177	-	-	-	3	0.00671067	-0.00949371	-	-	-	-	-	-
chr7	100423987	100424532	EPHB4	3	0.0059209	0.00244131	-	-	-	3	0.00601149	0.00236662	-	-	-	3	0.00839016	0.00240134	-	-	-	-	-	-
chr19	34174345	34175554	CHST8	20	0.000478519	-0.00355319	-	-	-	20	0.000628262	-0.00358038	-	-	-	20	0.00104219	-0.00347651	-	-	-	-	-	-
chr20	36887672	36889728	KIAA1755	14	0.00033646	0.00556535	-	-	-	-	-	-	-	-	-	-	-	-	-	-	-	-	-	-
chr8	27850178	27850772	SCARA5	9	0.000699656	-0.0041452	-	-	-	9	0.000844456	-0.00428082	-	-	-	9	0.000836633	-0.00449385	9	0.00283906	-0.00622371	-	-	-
chr18	77442923	77443784	CTDP1	3	0.00697006	-0.0242728	-	-	-	3	0.00798034	-0.0242555	-	-	-	3	0.00902112	-0.0237309	-	-	-	-	-	-
chr13	111317935	111318640	CARS2	5	0.00835265	-0.0122542	-	-	-	5	0.010476	-0.011991	-	-	-	5	0.00821639	-0.0123864	-	-	-	-	-	-
chr6	44281348	44282149	AARS2
chr18	57564897	57567904	PMAIP1	15	0.001258	0.0103571	-	-	-	15	0.00121908	0.0106152	-	-	-	15	0.0010422	0.0107696	-	-	-	-	-	-
chr11	45672100	45673410	CHST1	9	0.0081692	-0.00349766	-	-	-	9	0.00962741	-0.00364265	9	0.0152433	-0.0207126	9	0.00935277	-0.00339506	-	-	-	-	-	-
chr12	103889042	103890083	C12orf42	14	0.00390578	-0.00378965	-	-	-	14	0.00485242	-0.00375022	-	-	-	14	0.00494113	-0.00379997	-	-	-	-	-	-
chr11	134257744	134258597	B3GAT1	7	0.000127497	0.0137415	-	-	-	7	0.000170481	0.0137119	-	-	-	7	0.000178185	0.0137222	-	-	-	-	-	-
chr6	3160502	3160634	TUBB2A	4	0.00807495	-0.0184784	-	-	-	4	0.00999075	-0.0180718	-	-	-	4	0.0103795	-0.018216	-	-	-	-	-	-
chr5	138677941	138678409	PAIP2	6	0.00122757	0.000815906	-	-	-	6	0.00166724	0.000813815	-	-	-	-	-	-	-	-	-	-	-	-
chr17	78560478	78560916	RPTOR	3	0.000410293	-0.0251413	3	0.044371	-0.0246664	3	0.000510493	-0.0249985	-	-	-	3	0.000441732	-0.0251463	3	0.0297713	-0.0327842	-	-	-
chr16	89181807	89182492	ACSF3	7	6.68083e-06	-0.00851871	-	-	-	7	8.5781e-06	-0.00852183	-	-	-	7	1.05629e-05	-0.00849357	-	-	-	-	-	-
chr20	4666423	4666916	PRNP	9	0.00955218	0.00164768	-	-	-	9	0.0105923	0.00161815	-	-	-	9	0.00797551	0.00172988	-	-	-	-	-	-
chr1	1027520	1028583	C1orf159	6	0.00416514	0.0107966	-	-	-	6	0.00533651	0.0107282	-	-	-	6	0.00432922	0.010686	-	-	-	-	-	-
chr9	138436220	138437177	OBP2A	3	0.0068764	0.00782442	-	-	-	-	-	-	-	-	-	-	-	-	-	-	-	-	-	-
chr5	125514187	125514911	-	3	0.00742575	0.000694155	-	-	-	3	0.00891097	0.000665263	-	-	-	3	0.00692446	0.00027882	-	-	-	-	-	-
chr16	4986962	4987927	PPL	12	0.00208175	-0.00696983	-	-	-	12	0.0025223	-0.00691522	-	-	-	12	0.0028364	-0.00689327	-	-	-	-	-	-
chr5	162992841	162993262	-	4	0.00183895	-0.0122477	-	-	-	4	0.00233812	-0.0123264	-	-	-	4	0.00189825	-0.0124331	-	-	-	-	-	-
chr6	32945234	32946524	BRD2	9	0.00398735	0.0016919	-	-	-	9	0.0043144	0.00175029	-	-	-	9	0.00360307	0.00187774	-	-	-	-	-	-
chr15	99499605	99499719	IGF1R	3	0.00544005	-0.023461	-	-	-	3	0.00589926	-0.0236146	-	-	-	3	0.00737592	-0.0230187	-	-	-	-	-	-
chr19	3480363	3480940	SMIM24	7	1.2333e-05	-0.0299517	-	-	-	7	1.69475e-05	-0.0297697	-	-	-	7	1.68861e-05	-0.029837	-	-	-	-	-	-
chr3	100053070	100053950	NIT2	12	0.00137738	0.00278811	12	0.007829	0.00282124	12	0.00155327	0.00277023	-	-	-	12	0.00195395	0.00261718	-	-	-	-	-	-
chr19	51774264	51775111	-	7	4.35214e-05	0.0279617	-	-	-	7	6.5002e-05	0.0276228	-	-	-	7	4.05495e-05	0.0282789	7	0.0152507	0.0352511	-	-	-
chr7	101555980	101556938	CUX1	8	7.07019e-05	-0.0120412	-	-	-	-	-	-	-	-	-	8	9.19493e-05	-0.0120387	-	-	-	-	-	-
chr10	15355978	15356822	FAM171A1	3	0.00461945	-0.0019175	-	-	-	3	0.00552784	-0.00190718	-	-	-	3	0.00600603	-0.00185404	-	-	-	-	-	-
chr15	60285234	60287537	-	11	0.00833686	0.00416424	-	-	-	11	0.00954553	0.00404029	-	-	-	11	0.00824296	0.00427208	-	-	-	-	-	-
chr20	44419733	44421026	DNTTIP1
chr14	36989588	36990534	NKX2-1
chr2	240161815	240162404	HDAC4	5	0.003801	-0.0106865	5	0.010134	-0.0148604	5	0.00486533	-0.0104038	-	-	-	5	0.00537573	-0.0102404	-	-	-	-	-	-
chr14	74352920	74353709	ZNF410	11	0.00669278	0.00231782	-	-	-	11	0.00705373	0.00227443	-	-	-	11	0.00774323	0.00222234	-	-	-	-	-	-
chr6	83072573	83073619	TPBG	10	0.00514826	-0.00641095	-	-	-	10	0.00609535	-0.00644851	-	-	-	10	0.00629263	-0.00633375	-	-	-	-	-	-
chr19	3931338	3933856	NMRK2	14	0.00225485	-0.00173347	-	-	-	14	0.00262382	-0.00171062	-	-	-	-	-	-	-	-	-	-	-	-
chr2	234215396	234216562	SAG	12	0.000256985	-0.00155863	-	-	-	12	0.00030585	-0.001532	-	-	-	12	0.000244416	-0.001413	-	-	-	-	-	-
chr5	7348324	7348673	-	3	0.00251877	-0.0203722	-	-	-	3	0.00286239	-0.02027	-	-	-	3	0.00212985	-0.0207933	-	-	-	-	-	-
chr17	9549496	9550545	USP43	8	0.00012745	0.0221418	-	-	-	8	0.000100073	0.0224126	-	-	-	8	8.35709e-05	0.0226225	-	-	-	-	-	-
chr5	421317	422114	AHRR	3	0.00504593	-0.0235435	-	-	-	3	0.0062788	-0.0231865	-	-	-	3	0.0069911	-0.0230757	-	-	-	-	-	-
chr6	139694265	139694674	CITED2	4	0.00937004	-0.00262242	-	-	-	4	0.0113529	-0.00259892	-	-	-	4	0.0110405	-0.00258253	-	-	-	-	-	-
chr12	10324843	10325287	OLR1	5	0.00958266	-0.00205018	-	-	-	5	0.0113906	-0.00204464	-	-	-	5	0.0117504	-0.00178456	-	-	-	-	-	-
chr2	219154857	219155790	PNKD
chr1	56724194	56725058	-	5	0.00657464	0.0103314	-	-	-	5	0.00828724	0.01027	-	-	-	5	0.00723302	0.0104225	-	-	-	-	-	-
chr10	134844217	134844771	-	5	0.00535679	-0.0143776	-	-	-	5	0.00601724	-0.0143262	-	-	-	5	0.00527935	-0.0144809	-	-	-	-	-	-
chr4	104640560	104641554	TACR3	11	0.000837719	-0.00837507	-	-	-	11	0.000999461	-0.00821637	-	-	-	11	0.00129821	-0.00826481	-	-	-	-	-	-
chr19	54023732	54024435	ZNF331	13	0.00121885	-0.00230137	-	-	-	13	0.00152847	-0.00238366	-	-	-	13	0.00164862	-0.00228238	-	-	-	-	-	-
chr12	34464089	34464939	-	3	0.0058997	-0.0218354	-	-	-	3	0.00622471	-0.0219776	-	-	-	-	-	-	-	-	-	-	-	-
chr12	131355340	131355834	RAN	4	0.00127476	0.0137724	-	-	-	4	0.00162936	0.0135539	-	-	-	4	0.00171827	0.0133146	-	-	-	-	-	-
chr18	45457451	45458243	SMAD2	7	0.00553034	-0.0110295	-	-	-	-	-	-	-	-	-	7	0.00448196	-0.011347	-	-	-	-	-	-
chr10	31288287	31288688	ZNF438	3	0.00436366	-0.0236444	-	-	-	3	0.00438246	-0.023816	-	-	-	3	0.0054664	-0.0235611	-	-	-	-	-	-
chr1	75198211	75199496	CRYZ
chr16	67927351	67928026	PSKH1	3	0.000591276	0.00819865	-	-	-	3	0.000739842	0.00824356	-	-	-	-	-	-	-	-	-	-	-	-
chr8	69243752	69244553	C8orf34
chr10	130830901	130832393	-	10	1.52738e-06	-0.00352177	-	-	-	10	2.35478e-06	-0.00354868	-	-	-	10	2.92678e-06	-0.00338969	-	-	-	-	-	-
chr9	18473902	18474243	ADAMTSL1	5	0.00195383	-0.00844896	-	-	-	5	0.00237176	-0.00835701	-	-	-	5	0.00307167	-0.00815672	-	-	-	-	-	-
chr12	6809127	6810055	PIANP	15	0.00888093	-0.00721823	-	-	-	15	0.0100102	-0.00727059	-	-	-	15	0.0068235	-0.00738014	-	-	-	-	-	-
chr6	36644997	36646551	CDKN1A	16	0.00503115	0.0049854	-	-	-	16	0.00558197	0.00498912	-	-	-	16	0.00438753	0.0048862	-	-	-	-	-	-
chr2	74668072	74669573	RTKN	13	0.00595382	0.0176229	-	-	-	-	-	-	-	-	-	-	-	-	13	0.0042409	0.0297868	-	-	-
chr19	44711560	44711915	ZNF227	4	0.00960285	-0.00623182	-	-	-	4	0.011074	-0.00626093	-	-	-	4	0.0104992	-0.00630667	-	-	-	-	-	-
chr17	80372912	80373608	HEXD
chr15	90345999	90346923	ANPEP	5	1.72483e-19	-0.0445631	5	2.19201e-11	-0.0465829	5	1.01723e-19	-0.0440344	-	-	-	5	3.16173e-19	-0.0445276	-	-	-	-	-	-
chr2	179916080	179916205	CCDC141	4	0.00385863	0.0142966	-	-	-	4	0.00369169	0.0144542	-	-	-	4	0.00385896	0.0143481	-	-	-	-	-	-
chr4	93225565	93226926	GRID2	11	0.000701269	-0.000415779	-	-	-	11	0.000851517	-0.000339808	-	-	-	11	0.000438617	-5.32816e-05	-	-	-	-	-	-
chr2	70311984	70313833	PCBP1
chr22	30818470	30819402	MTFP1
chr16	87090731	87091652	-	7	0.00907629	0.0119912	-	-	-	7	0.0107078	0.0119516	-	-	-	7	0.0114654	0.0119865	-	-	-	-	-	-
chr12	51403056	51403474	SLC11A2	5	0.00572925	-0.00677684	-	-	-	5	0.00705812	-0.00674036	-	-	-	5	0.00912732	-0.00606396	-	-	-	-	-	-
chr21	46492095	46494274	ADARB1
chr16	81711959	81712102	CMIP	3	0.00633236	0.0316362	-	-	-	3	0.00652171	0.0318568	-	-	-	3	0.00655041	0.0317585	-	-	-	-	-	-
chr16	11369940	11370688	PRM2
chr8	38830814	38831857	HTRA4
chr2	149894539	149895362	LYPD6B	7	0.00810376	0.0118352	-	-	-	7	0.00983224	0.0118161	-	-	-	7	0.00936908	0.0119794	-	-	-	-	-	-
chr2	42968	43812	FAM110C	3	0.00512212	-0.00977524	-	-	-	-	-	-	-	-	-	-	-	-	-	-	-	-	-	-
chr10	134818842	134819662	-	6	9.5811e-05	-0.0102976	-	-	-	6	0.00011073	-0.0102695	-	-	-	6	8.12138e-05	-0.0103273	6	0.0351086	-0.0145326	-	-	-
chr10	134821210	134822001	-	4	0.000466482	0.0196282	-	-	-	4	0.000544518	0.0196247	-	-	-	4	0.000511883	0.0198801	-	-	-	-	-	-
chr7	22765321	22766155	IL6	5	0.00602053	0.0116197	-	-	-	5	0.0066776	0.0113826	-	-	-	5	0.00613081	0.011379	-	-	-	-	-	-
chr16	73099917	73101264	-	6	6.48232e-06	0.0194783	-	-	-	6	5.08893e-06	0.0197356	-	-	-	6	1.35356e-06	0.0201409	-	-	-	-	-	-
chr10	97200985	97201222	SORBS1	4	0.00407509	-0.0134881	4	0.0308138	-0.0162779	4	0.0050684	-0.013355	-	-	-	4	0.00537653	-0.013236	-	-	-	-	-	-
chr8	143580965	143581481	ADGRB1	3	0.00632108	-0.0354987	-	-	-	3	0.0072601	-0.0354781	-	-	-	3	0.00644102	-0.0358351	-	-	-	-	-	-
chr14	77964712	77965757	ISM2	8	0.00939601	-0.00521256	-	-	-	-	-	-	-	-	-	8	0.00949153	-0.0053154	-	-	-	-	-	-
chr16	56388908	56390830	GNAO1	8	0.00409291	-0.00593209	-	-	-	8	0.00476931	-0.00595139	-	-	-	8	0.00471576	-0.00598033	-	-	-	-	-	-
chr11	2846681	2847778	KCNQ1	9	0.000749624	-0.00135901	-	-	-	9	0.000977972	-0.00131197	-	-	-	9	0.00106396	-0.00129876	-	-	-	-	-	-
chr12	14132940	14133887	GRIN2B	9	0.00735733	-0.00426619	9	0.0264115	-0.00644558	9	0.00922273	-0.0042909	-	-	-	9	0.00984559	-0.00410289	-	-	-	-	-	-
chr2	119603969	119605441	EN1	10	0.00201803	-0.00479714	-	-	-	10	0.00240066	-0.00472622	-	-	-	10	0.00254705	-0.00460381	-	-	-	-	-	-
chr8	142278132	142278585	-	5	0.00576	0.00532039	-	-	-	5	0.00722793	0.00533041	-	-	-	5	0.00649184	0.0052089	-	-	-	-	-	-
chr10	134790769	134791702	-	10	0.00114581	-0.00801571	-	-	-	10	0.00118181	-0.00810652	10	0.00544448	-0.0192383	10	0.000827537	-0.00844164	-	-	-	-	-	-
chr15	93197833	93199536	FAM174B	16	0.0053574	0.000125748	-	-	-	-	-	-	-	-	-	-	-	-	-	-	-	-	-	-
chr1	4193126	4194412	-	5	0.000182821	0.0119535	-	-	-	5	0.000227265	0.0119456	-	-	-	5	0.000224208	0.0117466	-	-	-	-	-	-
chr6	10382800	10384104	-	11	0.00187691	0.00296043	-	-	-	11	0.00213884	0.00301953	-	-	-	11	0.00114876	0.00332298	-	-	-	-	-	-
chr2	206627521	206628773	NRP2	12	0.00810576	0.0199741	-	-	-	12	0.00729014	0.0202857	-	-	-	-	-	-	-	-	-	-	-	-
chr7	8481994	8483374	NXPH1	9	0.00946198	-0.00421627	-	-	-	9	0.0104597	-0.00413888	-	-	-	9	0.00694004	-0.00383189	-	-	-	-	-	-
chr1	112045871	112047187	ADORA3	11	0.000155149	-0.00472114	-	-	-	11	0.000208081	-0.00449062	-	-	-	11	0.000134766	-0.00473205	-	-	-	-	-	-
chr1	76261602	76262984	MSH4	11	0.000408907	0.0119261	-	-	-	11	0.000517547	0.011971	-	-	-	11	0.000534947	0.0121444	-	-	-	-	-	-
chr17	48474379	48475619	LRRC59	11	0.00571647	-0.00759891	-	-	-	11	0.00694194	-0.0075722	-	-	-	11	0.00458098	-0.00769297	-	-	-	-	-	-
chr1	45476456	45477041	HECTD3
chr6	18264287	18265299	DEK	10	0.00190945	-0.00120215	-	-	-	10	0.00229684	-0.00115799	-	-	-	-	-	-	-	-	-	-	-	-
chr4	15780238	15781202	CD38	7	0.000398091	0.00108881	-	-	-	-	-	-	-	-	-	7	0.000458101	0.00116096	-	-	-	-	-	-
chr19	11093459	11094931	SMARCA4	8	0.00667798	-0.00113218	-	-	-	8	0.00802882	-0.00119928	-	-	-	8	0.00824785	-0.00119217	-	-	-	-	-	-
chr14	74226931	74228393	MIDEAS	13	1.23637e-09	0.00686786	-	-	-	13	2.07418e-09	0.00674481	-	-	-	13	2.86998e-09	0.00659574	-	-	-	-	-	-
chr2	163695111	163696187	KCNH7	9	2.41863e-05	-0.0126278	-	-	-	9	2.60506e-05	-0.0126202	-	-	-	9	6.58312e-05	-0.0121356	-	-	-	-	-	-
chr19	55995052	55996652	NAT14
chr5	55148279	55148974	IL31RA	5	0.0030981	0.00602133	-	-	-	5	0.00362946	0.00608893	-	-	-	5	0.00403879	0.00620349	-	-	-	-	-	-
chr2	167231969	167232696	SCN9A	7	0.00299777	-0.00346971	-	-	-	7	0.0036708	-0.00347969	-	-	-	7	0.00325139	-0.00342144	-	-	-	-	-	-
chr22	24819482	24820655	ADORA2A
chr17	41607535	41608691	ETV4	10	0.000202573	-0.00860852	-	-	-	-	-	-	-	-	-	-	-	-	-	-	-	-	-	-
chr10	134900906	134901689	ADGRA1	8	0.00421962	-0.0103051	-	-	-	8	0.00447362	-0.0103647	-	-	-	8	0.00568483	-0.0102109	-	-	-	-	-	-
chr5	122758260	122759733	CEP120	15	0.000370189	-0.0019355	-	-	-	15	0.000344372	-0.00194134	-	-	-	15	0.000542481	-0.00195369	-	-	-	-	-	-
chr1	2144244	2145655	-	10	1.0034e-05	0.0129598	-	-	-	-	-	-	-	-	-	-	-	-	-	-	-	-	-	-
chr1	47691301	47691845	TAL1	6	0.00641148	-0.00600668	-	-	-	6	0.00725487	-0.0059162	-	-	-	6	0.00679076	-0.00588143	-	-	-	-	-	-
chr12	52207897	52208899	-	4	8.71916e-05	0.0248804	-	-	-	4	0.000113846	0.0246586	-	-	-	4	0.000103378	0.0248014	-	-	-	-	-	-
chr3	147122315	147127662	ZIC1
chr6	17280551	17283113	RBM24	22	0.000687986	0.00171435	-	-	-	22	0.000793117	0.00177577	-	-	-	22	0.000738916	0.0018956	-	-	-	-	-	-
chr2	74728623	74730047	LBX2
chr4	2469589	2471043	RNF4	16	4.77654e-05	0.00376689	-	-	-	-	-	-	-	-	-	16	7.91261e-05	0.0036799	-	-	-	-	-	-
chr17	46018654	46019184	PNPO	14	0.00681435	-0.00688615	14	0.000460971	-0.00776603	14	0.00829152	-0.0069079	-	-	-	14	0.00779947	-0.00704022	-	-	-	-	-	-
chr8	144872060	144872852	-	5	0.00497639	0.00867838	-	-	-	5	0.00619743	0.00861398	5	0.00679797	0.0354648	5	0.00550142	0.0086493	-	-	-	-	-	-
chr17	4900256	4901584	INCA1
chr14	75535155	75537231	ACYP1
chr16	30428842	30430044	ZNF771	5	0.0040332	0.0104611	-	-	-	5	0.00436889	0.0104145	-	-	-	5	0.00358021	0.010477	-	-	-	-	-	-
chr20	46286436	46286980	SULF2	3	0.00997834	0.0031976	-	-	-	3	0.010059	0.0032468	-	-	-	3	0.0101337	0.00341028	-	-	-	-	-	-
chr3	112930675	112931496	BOC	9	0.00340014	-0.00842887	-	-	-	9	0.00464114	-0.0083713	-	-	-	9	0.00538576	-0.00833014	-	-	-	-	-	-
chr12	57937334	57937454	DCTN2	3	0.000453139	-0.0200968	3	1.5766e-05	-0.0297983	3	0.000493262	-0.019795	-	-	-	3	0.000686931	-0.0196161	-	-	-	-	-	-
chr6	83074812	83075187	TPBG	3	0.00203635	0.0157782	3	0.00318841	0.0255515	3	0.00271569	0.0157255	-	-	-	3	0.0021456	0.0157034	-	-	-	-	-	-
chr19	44487436	44488612	ZNF155	13	3.73777e-07	-0.00993258	-	-	-	13	5.50854e-07	-0.00987573	-	-	-	13	5.95039e-07	-0.00998629	-	-	-	-	-	-
chr5	140580101	140580212	PCDHB11	3	0.00468384	-0.0267259	-	-	-	3	0.0060029	-0.0262177	-	-	-	3	0.00490856	-0.0266953	-	-	-	-	-	-
chr12	125633643	125634553	-	6	0.0027386	-0.0140351	-	-	-	6	0.00315654	-0.0140816	-	-	-	-	-	-	-	-	-	-	-	-
chr17	77923971	77925938	TBC1D16	15	2.44313e-09	0.0184362	-	-	-	15	2.90471e-09	0.0184079	-	-	-	15	2.68435e-09	0.0185044	-	-	-	-	-	-
chr2	160761085	160762289	LY75
chr14	38724255	38724945	CLEC14A	5	0.00189309	-0.00806063	-	-	-	5	0.00246931	-0.00791573	-	-	-	5	0.00293004	-0.00744613	-	-	-	-	-	-
chr9	99145998	99146400	SLC35D2	7	0.00447801	-0.00563172	-	-	-	7	0.00522651	-0.00577179	-	-	-	7	0.0060407	-0.00589469	-	-	-	-	-	-
chr21	47318899	47319633	PCBP3	3	0.000221096	0.0206072	-	-	-	3	0.000199099	0.0206061	-	-	-	3	0.000243891	0.0205521	-	-	-	-	-	-
chr22	51065435	51066924	ARSA	12	1.14586e-09	0.0116509	-	-	-	12	6.174e-10	0.0117494	-	-	-	12	2.74235e-09	0.0114556	-	-	-	-	-	-
chr19	12901966	12902806	JUNB	8	0.00753982	-0.00344583	-	-	-	8	0.00786264	-0.00343847	-	-	-	8	0.00512412	-0.00364367	-	-	-	-	-	-
chr5	138610977	138611766	MATR3
chr2	129202959	129203409	-	3	0.00741493	0.00963457	-	-	-	-	-	-	-	-	-	-	-	-	-	-	-	-	-	-
chr5	176307323	176308026	HK3
chr12	8380001	8380472	FAM90A1	5	0.000300152	-0.0278994	-	-	-	5	0.000246278	-0.028257	-	-	-	5	0.000433675	-0.0275207	-	-	-	-	-	-
chr11	71725245	71725590	NUMA1	4	0.00806685	-0.01	-	-	-	4	0.0104622	-0.00984707	-	-	-	4	0.0105628	-0.00981909	-	-	-	-	-	-
chr6	30921592	30922043	MUCL3	3	0.00154984	-0.00831701	-	-	-	3	0.00173751	-0.00849421	-	-	-	3	0.00213371	-0.00805331	3	0.0072334	-0.0152456	-	-	-
chr20	30795258	30796171	PLAGL2
chr22	17955450	17956641	CECR2	9	0.00035102	-0.0134055	-	-	-	9	0.000433073	-0.0133753	-	-	-	9	0.000495239	-0.0132502	-	-	-	-	-	-
chr8	9762716	9763159	MIR124-1
chr19	291022	292131	PLPP2	10	8.88924e-07	-0.0157215	-	-	-	10	1.20443e-06	-0.0157986	-	-	-	-	-	-	-	-	-	-	-	-
chr10	130726406	130726701	-	3	0.000287833	-0.0521503	3	0.000352731	-0.0642348	3	0.000336415	-0.0522259	-	-	-	3	0.000138674	-0.0537339	-	-	-	-	-	-
chr16	1160642	1160722	-	3	0.00804286	-0.0139446	-	-	-	3	0.00901634	-0.0139616	3	0.0403476	-0.0515986	3	0.00945265	-0.0137866	-	-	-	-	-	-
chr3	126750108	126751404	PLXNA1	4	0.00961641	0.00353215	-	-	-	4	0.0108982	0.00334502	-	-	-	4	0.0105273	0.00340775	-	-	-	-	-	-
chr22	21213387	21214125	PI4KA
chr8	143858763	143860090	LYNX1	18	0.000713901	-0.0104858	-	-	-	-	-	-	-	-	-	18	0.000859419	-0.0107144	-	-	-	-	-	-
chr17	79920132	79921131	NOTUM	7	0.0033065	0.015726	-	-	-	7	0.00386633	0.0157244	-	-	-	7	0.00362385	0.0158256	-	-	-	-	-	-
chr8	22132434	22133356	PIWIL2	14	0.00345146	0.00990361	-	-	-	-	-	-	-	-	-	14	0.00289758	0.00998503	-	-	-	-	-	-
chr8	144654887	144655679	MROH6	12	0.00191856	-0.00794834	-	-	-	12	0.00214034	-0.00802912	-	-	-	12	0.00143274	-0.00822093	12	0.000331059	-0.0143096	-	-	-
chr5	55007918	55008611	SLC38A9	15	0.000212093	-0.00139176	-	-	-	15	0.000263079	-0.00142578	-	-	-	15	0.000247968	-0.00137937	-	-	-	-	-	-
chr15	52861545	52862406	ARPP19	8	0.00708229	0.00404658	-	-	-	8	0.00852394	0.00409347	-	-	-	8	0.00866961	0.00406331	-	-	-	-	-	-
chr16	69166316	69168101	CHTF8
chr10	44806558	44807790	-	4	0.00167318	-0.000932264	-	-	-	4	0.00200056	-0.000900097	-	-	-	4	0.00153306	-0.000845299	-	-	-	-	-	-
chr22	19701108	19702664	SEPT5-GP1BB	14	0.00263954	-0.00567951	-	-	-	14	0.00381324	-0.00566258	-	-	-	14	0.00294552	-0.00580023	-	-	-	-	-	-
chr1	165414189	165415170	RXRG	15	0.00341194	-0.00435146	-	-	-	15	0.00426941	-0.00433022	-	-	-	15	0.00488418	-0.00432667	-	-	-	-	-	-
chr4	52708582	52709895	DCUN1D4	12	0.00557982	-0.0045866	-	-	-	12	0.0068404	-0.00459679	-	-	-	12	0.00414026	-0.00467894	-	-	-	-	-	-
chr11	32355324	32355899	-	4	0.00978796	0.0174153	-	-	-	4	0.0115309	0.0173833	-	-	-	4	0.0129694	0.017221	-	-	-	-	-	-
chr4	47032325	47034181	GABRB1	15	0.0014023	-0.00100421	-	-	-	15	0.00155675	-0.00119113	-	-	-	15	0.0016756	-0.00112095	-	-	-	-	-	-
chr15	86315115	86315211	KLHL25
chr8	85097031	85097429	RALYL	6	0.00871333	-0.00852361	-	-	-	6	0.0105022	-0.00853484	-	-	-	6	0.0106494	-0.00808015	6	0.00701357	-0.0212696	-	-	-
chr2	220264753	220265305	DNPEP	4	0.00849626	-0.00947587	-	-	-	-	-	-	-	-	-	-	-	-	-	-	-	-	-	-
chr6	32846924	32847845	-	15	3.83991e-05	0.0214164	-	-	-	15	5.52786e-05	0.0213579	-	-	-	15	1.60805e-05	0.0220672	-	-	-	-	-	-
chr6	27804866	27806842	H2AC15
chr1	206223701	206224554	AVPR1B	7	2.80153e-05	0.00233049	-	-	-	7	3.93611e-05	0.00227678	-	-	-	7	4.3097e-05	0.00218484	-	-	-	-	-	-
chr6	28583655	28584464	-	14	0.00269731	0.0117411	-	-	-	14	0.00358228	0.0111967	-	-	-	14	0.00189875	0.0118332	-	-	-	-	-	-
chr10	116696671	116697985	TRUB1	10	0.00259863	-0.00431719	-	-	-	-	-	-	-	-	-	10	0.00198272	-0.00436382	-	-	-	-	-	-
chr10	14995476	14996626	DCLRE1C
chr1	244093755	244096161	LINC02774	7	6.82528e-05	0.0217569	-	-	-	-	-	-	-	-	-	7	1.82822e-05	0.0223214	-	-	-	-	-	-
chr2	158732186	158733332	ACVR1	5	0.00379703	-0.00522663	-	-	-	5	0.00332762	-0.00530516	-	-	-	5	0.00369432	-0.00535094	-	-	-	-	-	-
chr19	4277333	4278055	SHD	4	0.00786926	0.00512388	-	-	-	-	-	-	-	-	-	-	-	-	-	-	-	-	-	-
chr5	149996672	149997153	SYNPO	4	0.00495827	-0.0120884	-	-	-	-	-	-	-	-	-	-	-	-	-	-	-	-	-	-
chr2	102802929	102804405	IL1RL2	11	0.00887128	0.00306416	-	-	-	11	0.00966527	0.00274711	-	-	-	11	0.00855879	0.00318547	-	-	-	-	-	-
chr13	41706227	41708153	KBTBD6	11	0.000842278	0.00447395	-	-	-	11	0.00116276	0.00442058	-	-	-	11	0.000632851	0.00450241	-	-	-	-	-	-
chr19	38713050	38713373	DPF1	4	0.00965441	-0.0182322	-	-	-	4	0.0107578	-0.018316	-	-	-	4	0.00949417	-0.0181341	-	-	-	-	-	-
chr12	52827847	52828840	KRT75	8	0.00707535	0.00163314	-	-	-	8	0.00875078	0.00147772	-	-	-	8	0.00749401	0.00159336	-	-	-	-	-	-
chr20	57582292	57583709	CTSZ	23	0.000116893	-0.00343139	-	-	-	23	0.000139423	-0.00347117	-	-	-	23	0.000115684	-0.00355639	-	-	-	-	-	-
chr17	58225949	58227745	CA4	11	0.00645865	0.000246978	-	-	-	11	0.00646687	0.000318292	-	-	-	11	0.00802978	0.000226248	-	-	-	-	-	-
chr12	113795897	113796846	PLBD2	9	0.00533384	0.00471201	-	-	-	9	0.00535643	0.00467185	-	-	-	9	0.0051151	0.00460595	-	-	-	-	-	-
chr17	79503292	79504745	FSCN2	7	0.000327711	-0.0182066	-	-	-	7	0.000344307	-0.0182281	-	-	-	7	0.000297983	-0.0184439	-	-	-	-	-	-
chr2	14772312	14773274	LRATD1	10	0.0030768	-0.00608797	-	-	-	10	0.00381626	-0.00613064	-	-	-	10	0.00535547	-0.00568917	-	-	-	-	-	-
chr17	45918221	45919419	SCRN2	11	0.00832315	0.00104119	-	-	-	-	-	-	-	-	-	11	0.00618692	0.00103883	-	-	-	-	-	-
chr3	113160071	113161177	CFAP44	14	5.99764e-07	0.0206047	-	-	-	14	3.6494e-07	0.0208633	-	-	-	14	7.67387e-07	0.0206525	-	-	-	-	-	-
chr17	25798180	25799447	KSR1	11	0.000436561	0.00922583	-	-	-	11	0.000468824	0.00922198	-	-	-	11	0.000650904	0.00892742	-	-	-	-	-	-
chr14	106320669	106322986	-	16	0.000360271	0.00894474	-	-	-	-	-	-	-	-	-	16	0.000393829	0.00896171	-	-	-	-	-	-
chr15	91499369	91500193	RCCD1	6	0.00670122	0.019167	-	-	-	6	0.00803582	0.0190774	-	-	-	6	0.00649693	0.0192249	-	-	-	-	-	-
chr4	57181855	57182417	CRACD	3	0.00601973	0.0138781	-	-	-	3	0.00713542	0.0138142	-	-	-	3	0.00638803	0.013646	-	-	-	-	-	-
chr10	3507462	3508379	-	3	0.00921003	-0.0041296	-	-	-	3	0.0108496	-0.00389955	-	-	-	3	0.0115555	-0.00404927	-	-	-	-	-	-
chr8	53477881	53479270	ALKAL1	10	0.000157831	-0.00437882	-	-	-	10	0.000164136	-0.00440827	-	-	-	10	0.000183856	-0.00410911	-	-	-	-	-	-
chr6	166756218	166756786	LOC100289495
chr11	116371188	116371487	-	5	0.00269347	-0.026852	-	-	-	5	0.00296279	-0.0270134	-	-	-	5	0.00369511	-0.0266022	-	-	-	-	-	-
chr18	60051870	60052464	TNFRSF11A	5	0.000395505	0.0296277	5	0.0215487	0.0335078	5	0.000169646	0.0303592	5	0.000541769	0.111091	5	0.00040892	0.029679	-	-	-	-	-	-
chr14	92587796	92588818	CPSF2
chr3	120003292	120003884	-	6	0.00285075	0.020881	-	-	-	6	0.00355274	0.0209238	-	-	-	6	0.00350932	0.020796	-	-	-	-	-	-
chr6	136172226	136173085	PDE7B	7	0.00297616	-0.010665	-	-	-	-	-	-	-	-	-	7	0.00412264	-0.0105935	-	-	-	-	-	-
chr5	151150029	151151000	G3BP1
chr2	47382287	47383720	STPG4	14	0.0039298	-0.00576415	-	-	-	14	0.00460152	-0.00578152	-	-	-	14	0.006183	-0.00551234	-	-	-	-	-	-
chr3	52001778	52002969	ABHD14B
chr15	41575421	41576837	OIP5-AS1	14	0.00904827	0.00169477	-	-	-	14	0.00988827	0.00165914	-	-	-	14	0.00772649	0.00161474	-	-	-	-	-	-
chr12	52262736	52263387	-	3	0.00352434	0.000532969	-	-	-	3	0.00374103	0.000574359	-	-	-	3	0.00407725	0.000514683	-	-	-	-	-	-
chr3	51976427	51977385	PARP3
chr12	132939165	132940939	-	7	0.0048166	-0.00023484	-	-	-	7	0.00508228	-0.000252782	-	-	-	7	0.00561409	0.000122692	-	-	-	-	-	-
chr7	47092529	47093015	-	4	0.000729316	0.0195245	-	-	-	4	0.000698971	0.0196816	-	-	-	4	0.000890143	0.0190787	-	-	-	-	-	-
chr3	49044317	49045655	P4HTM
chr16	15950840	15951230	MYH11	6	0.00181959	-0.0119375	-	-	-	6	0.00225832	-0.0118948	-	-	-	6	0.00269215	-0.0117075	-	-	-	-	-	-
chr5	102089184	102090704	-	8	0.00485745	0.00679158	-	-	-	8	0.00519385	0.00687196	-	-	-	8	0.00630118	0.00694542	-	-	-	-	-	-
chr1	48463105	48463807	TRABD2B	5	0.00407137	-0.0185153	-	-	-	5	0.00505542	-0.0185197	-	-	-	5	0.0033432	-0.0186385	-	-	-	-	-	-
chr5	149569501	149570189	SLC6A7	5	0.0032029	0.00257633	-	-	-	5	0.00340789	0.00272084	-	-	-	5	0.0025027	0.00284103	-	-	-	-	-	-
chr6	42927940	42928773	GNMT	25	0.00643739	-0.00735597	-	-	-	25	0.00762371	-0.00737602	-	-	-	25	0.0102068	-0.00725801	25	0.00871697	-0.0104668	-	-	-
chr21	44072610	44073555	PDE9A	5	0.00666486	0.00823609	-	-	-	-	-	-	-	-	-	-	-	-	-	-	-	-	-	-
chr8	6795989	6796618	DEFA4	6	0.00619069	-0.0107147	6	0.00894784	-0.0170473	6	0.00591498	-0.0108705	-	-	-	6	0.00583277	-0.0109197	-	-	-	-	-	-
chr12	48151974	48153388	RAPGEF3	20	0.00424307	-0.00193707	-	-	-	20	0.00481952	-0.00198411	-	-	-	20	0.00301849	-0.00183834	-	-	-	-	-	-
chr11	33758121	33759043	CD59	8	0.00989908	-0.00674577	-	-	-	8	0.0127016	-0.00667807	-	-	-	8	0.0150245	-0.00668067	-	-	-	-	-	-
chr20	39799805	39800368	PLCG1	3	0.00351543	-0.00377579	-	-	-	3	0.00390918	-0.00383228	-	-	-	3	0.00316308	-0.00372087	-	-	-	-	-	-
chr4	75230391	75231177	EREG	9	0.00238531	-0.00808051	-	-	-	9	0.00295044	-0.0080593	-	-	-	9	0.00338867	-0.00799303	-	-	-	-	-	-
chr12	58011837	58013942	SLC26A10	25	0.00114321	0.00726622	-	-	-	25	0.00139264	0.00724931	-	-	-	25	0.000983438	0.00733072	-	-	-	-	-	-
chr11	32125186	32125738	RCN1	3	0.00295559	-0.0161688	-	-	-	3	0.00330159	-0.0161165	-	-	-	3	0.00275578	-0.0163112	-	-	-	-	-	-
chr1	173174650	173176090	TNFSF4	8	1.28998e-05	-0.00513975	-	-	-	8	1.78003e-05	-0.00511853	-	-	-	8	2.70905e-05	-0.004742	-	-	-	-	-	-
chr7	19183280	19184555	FERD3L	8	0.000564726	-0.0056009	-	-	-	-	-	-	-	-	-	-	-	-	-	-	-	-	-	-
chr19	17531239	17531746	MVB12A	3	0.00842639	0.00611541	-	-	-	3	0.00969114	0.00603777	-	-	-	3	0.00829429	0.0063008	-	-	-	-	-	-
chr6	70990187	70991229	COL9A1	7	0.00519527	0.0211736	-	-	-	7	0.0063849	0.0210963	-	-	-	7	0.00654454	0.0205966	-	-	-	-	-	-
chr4	25865178	25866396	SEL1L3	9	8.6398e-07	0.00868112	-	-	-	9	1.14052e-06	0.00869425	-	-	-	9	3.59146e-07	0.00885548	-	-	-	-	-	-
chr5	87962828	87963592	LINC00461
chr6	131571435	131571669	AKAP7	4	0.00371195	-0.01479	-	-	-	4	0.0043475	-0.0144458	-	-	-	4	0.00599914	-0.0139229	-	-	-	-	-	-
chr16	85110539	85111583	KIAA0513	3	0.00619492	0.0191035	-	-	-	3	0.00608852	0.0193081	-	-	-	3	0.00804252	0.0188318	-	-	-	-	-	-
chr17	73641675	73642080	RECQL5
chr20	17950131	17950965	MGME1
chr4	171011099	171011760	AADAT	15	0.00675283	-0.00245772	-	-	-	15	0.00688178	-0.00241279	-	-	-	15	0.00481766	-0.00241729	-	-	-	-	-	-
chr1	167486978	167488503	CD247	8	6.17454e-05	-0.0183283	-	-	-	8	7.07715e-05	-0.0183463	-	-	-	8	8.78999e-05	-0.0183138	-	-	-	-	-	-
chr17	80188598	80190154	SLC16A3	14	3.60127e-08	0.00742586	-	-	-	14	6.39333e-08	0.00731267	-	-	-	14	1.03198e-08	0.0076234	-	-	-	-	-	-
chr16	1143566	1144264	C1QTNF8	4	0.000436561	-0.0259221	-	-	-	4	0.000436758	-0.0260954	-	-	-	4	0.000557224	-0.0257223	-	-	-	-	-	-
chr4	40631741	40633572	RBM47	14	0.000608679	-0.00453237	-	-	-	14	0.000787335	-0.00450784	-	-	-	-	-	-	-	-	-	-	-	-
chr2	51259175	51259703	NRXN1	10	0.00471385	-0.00983807	-	-	-	10	0.00636944	-0.00981023	-	-	-	10	0.00572338	-0.00987564	-	-	-	-	-	-
chr10	125732373	125732842	-	4	0.00599939	-0.0130526	-	-	-	4	0.00619363	-0.0131073	-	-	-	4	0.0078775	-0.0126678	-	-	-	-	-	-
chr7	1068125	1068617	C7orf50	3	9.09138e-05	0.0118529	-	-	-	3	0.000118198	0.011881	3	0.00100953	0.0477461	3	0.000131134	0.0116641	-	-	-	-	-	-
chr19	12776725	12777903	MAN2B1
chr16	86852700	86853235	-	3	0.000111949	0.0253606	-	-	-	3	0.000138131	0.0252096	-	-	-	3	6.64416e-05	0.025733	-	-	-	-	-	-
chr16	3311857	3313282	LINC00921
chr10	126826304	126827067	CTBP2	5	9.4918e-05	0.0124755	-	-	-	5	0.000116632	0.012458	-	-	-	5	0.000121211	0.0124193	-	-	-	-	-	-
chr17	37719431	37720009	-	3	0.00465201	-0.0145761	-	-	-	3	0.00514675	-0.0143283	-	-	-	3	0.00362474	-0.0131985	3	0.000662431	-0.0381431	-	-	-
chr18	24219872	24220737	KCTD1	3	0.00203496	0.0148973	-	-	-	-	-	-	-	-	-	-	-	-	-	-	-	-	-	-
chr4	101111617	101112395	DDIT4L	9	0.00563304	-0.00614049	-	-	-	9	0.00717434	-0.00613176	-	-	-	9	0.00780365	-0.00612861	-	-	-	-	-	-
chr11	61247223	61248887	PPP1R32	9	0.00379514	0.00684073	-	-	-	-	-	-	-	-	-	9	0.00419293	0.00677604	-	-	-	-	-	-
chr16	50347766	50347895	ADCY7	3	0.00339285	-0.0175671	-	-	-	3	0.00364758	-0.0176486	-	-	-	3	0.00415047	-0.0174426	-	-	-	-	-	-
chr14	104345945	104347395	-	8	0.00170599	-0.00942899	-	-	-	8	0.00212914	-0.00943361	-	-	-	8	0.00286299	-0.00928838	-	-	-	-	-	-
chr7	11871535	11872745	THSD7A	10	0.000221437	-0.0118785	-	-	-	-	-	-	-	-	-	-	-	-	-	-	-	-	-	-
chr3	196755973	196756877	MELTF	6	0.00699477	-0.00857114	-	-	-	6	0.00832841	-0.00855676	-	-	-	6	0.00759819	-0.00876296	-	-	-	-	-	-
chr6	29691408	29692995	HLA-F	24	5.72947e-06	0.0101074	-	-	-	24	8.5781e-06	0.0100595	-	-	-	24	1.1794e-05	0.00980256	-	-	-	-	-	-
chr1	207818003	207819196	CR1L	9	0.0092194	-0.000920038	-	-	-	9	0.00979905	-0.00105034	-	-	-	9	0.00914713	-0.000841987	-	-	-	-	-	-
chr12	124414964	124415398	DNAH10	3	0.00833798	0.0171238	-	-	-	3	0.0095075	0.0171292	-	-	-	3	0.00773628	0.0173926	-	-	-	-	-	-
chr6	31238388	31239411	HLA-B
chr18	61088726	61090281	VPS4B	14	0.00038615	0.00275933	-	-	-	14	0.000488819	0.00274298	-	-	-	14	0.000540356	0.00260729	14	0.00372589	0.00546113	-	-	-
chr10	112888790	112889349	-	3	0.00504593	-0.0226541	-	-	-	3	0.00604966	-0.0225769	-	-	-	3	0.00601982	-0.0224965	-	-	-	-	-	-
chr17	73823769	73825227	UNC13D	7	1.22361e-20	-0.0394235	7	8.83081e-10	-0.0364005	7	1.32615e-20	-0.0395184	-	-	-	7	1.39465e-20	-0.0396097	7	4.35288e-13	-0.0518443	-	-	-
chr20	33879989	33881762	FAM83C	12	0.00540313	0.0104735	-	-	-	12	0.00621351	0.0104699	-	-	-	12	0.00790449	0.0103154	-	-	-	-	-	-
chr12	65218019	65218728	TBC1D30	12	0.00462222	-0.00195268	-	-	-	12	0.00582026	-0.00194476	-	-	-	12	0.00473858	-0.00189567	-	-	-	-	-	-
chr5	33440240	33441304	TARS1	13	0.00812802	-0.00109709	-	-	-	13	0.0104507	-0.00113955	-	-	-	13	0.0088686	-0.00108823	-	-	-	-	-	-
chr6	35490164	35490818	-	4	0.00430871	0.00414175	-	-	-	4	0.00435295	0.00427045	-	-	-	4	0.00474124	0.00416306	-	-	-	-	-	-
chr16	1034059	1034527	LMF1
chr19	54693755	54694791	MBOAT7
chr17	7906521	7908103	GUCY2D	6	0.00271819	0.0142527	-	-	-	6	0.00363447	0.0141224	-	-	-	6	0.00308117	0.0143496	-	-	-	-	-	-
chr5	160975347	160976417	GABRB2	12	0.00476326	-0.00650419	-	-	-	12	0.00629649	-0.00648467	-	-	-	-	-	-	-	-	-	-	-	-
chr22	37641093	37641970	RAC2	4	0.00442725	-0.0126009	-	-	-	4	0.00516744	-0.0125643	-	-	-	4	0.00572979	-0.012441	-	-	-	-	-	-
chr7	1908250	1908745	MAD1L1	5	0.0058579	0.00695693	-	-	-	5	0.00704562	0.00690274	-	-	-	5	0.00782342	0.00708946	-	-	-	-	-	-
chr5	1033518	1034307	NKD2	5	0.00581707	-0.000924262	-	-	-	5	0.00708093	-0.00097638	-	-	-	5	0.00597559	-0.00120258	-	-	-	-	-	-
chr17	80407031	80407779	CYBC1	8	0.000949888	-0.00917125	-	-	-	8	0.00123103	-0.00913027	-	-	-	8	0.000509336	-0.00955714	-	-	-	-	-	-
chr2	10183603	10184650	KLF11	11	0.0046874	0.0142672	-	-	-	-	-	-	-	-	-	11	0.00188532	0.0144601	-	-	-	-	-	-
chr2	5831370	5834638	SOX11	13	2.86732e-05	-0.00612393	-	-	-	13	3.57095e-05	-0.00604412	-	-	-	-	-	-	-	-	-	-	-	-
chr12	62860029	62861114	MON2	13	0.00163182	0.0012698	-	-	-	13	0.00190531	0.00125975	-	-	-	13	0.0018689	0.00126005	-	-	-	-	-	-
chr19	7894388	7895393	EVI5L	11	0.00346553	-0.0130887	-	-	-	-	-	-	-	-	-	11	0.00283964	-0.0133071	-	-	-	-	-	-
chr5	373378	374252	AHRR	4	5.35809e-21	0.0457394	-	-	-	4	1.06958e-20	0.0457053	-	-	-	4	1.56631e-21	0.0459424	-	-	-	-	-	-
chr4	77723057	77723800	-	6	9.60989e-06	0.0240701	-	-	-	6	6.87384e-06	0.0243433	-	-	-	6	6.48844e-06	0.0244366	-	-	-	-	-	-
chr5	92909429	92910052	NR2F1-AS1	4	0.00963647	-0.0108559	-	-	-	4	0.0117833	-0.0108081	-	-	-	4	0.0116138	-0.0108207	-	-	-	-	-	-
chr1	203320297	203321087	FMOD	10	0.00819152	-0.0207394	-	-	-	10	0.00763124	-0.0208253	-	-	-	10	0.00777141	-0.0207959	-	-	-	-	-	-
chr2	71017541	71018823	FIGLA	12	0.00366478	0.0118735	-	-	-	12	0.00427215	0.0118282	-	-	-	12	0.00182614	0.0122817	-	-	-	-	-	-
chr17	56494554	56495283	RNF43	5	0.00151726	0.00232031	-	-	-	5	0.00173692	0.00238154	-	-	-	5	0.00107936	0.00243613	-	-	-	-	-	-
chr20	43180850	43181661	PKIG	3	0.00208993	0.0251667	-	-	-	3	0.00180903	0.025346	-	-	-	3	0.00150317	0.0254977	-	-	-	-	-	-
chr3	128721448	128722579	EFCC1	5	0.00437908	0.00924617	-	-	-	5	0.00457987	0.00909493	-	-	-	5	0.00478595	0.00908556	-	-	-	-	-	-
chr11	69456412	69457121	CCND1	5	0.00793866	-0.00399935	-	-	-	5	0.00982787	-0.00398655	-	-	-	5	0.00837464	-0.00408044	-	-	-	-	-	-
chr20	42983727	42984878	HNF4A	13	0.00340548	0.00749453	-	-	-	13	0.0039238	0.00742417	-	-	-	13	0.00396277	0.00741436	-	-	-	-	-	-
chr7	27224700	27226329	HOXA10
chr10	125754300	125755854	-	7	1.54104e-07	-0.0196895	-	-	-	7	1.95974e-07	-0.019664	-	-	-	7	1.12802e-07	-0.019737	-	-	-	-	-	-
chr10	135341443	135343248	CYP2E1	12	0.0031751	-0.0357265	-	-	-	12	0.00327578	-0.0357774	-	-	-	-	-	-	-	-	-	-	-	-
chr11	117703496	117704267	FXYD2
chr7	5426831	5427251	TNRC18	3	0.00472293	0.00634925	-	-	-	3	0.00573002	0.00635072	-	-	-	3	0.00581693	0.00630748	-	-	-	-	-	-
chr11	126172682	126174769	DCPS	22	2.5281e-08	0.0114869	-	-	-	22	3.89452e-08	0.0114045	-	-	-	22	7.67449e-08	0.0108726	-	-	-	-	-	-
chr5	110427072	110427275	WDR36	3	0.00515915	-0.00841807	-	-	-	3	0.00607298	-0.00839308	3	0.0243328	-0.0244535	3	0.00477002	-0.00828244	-	-	-	-	-	-
chr16	31020735	31022521	STX1B	11	0.000390745	-0.0112701	-	-	-	11	0.000478501	-0.0113001	-	-	-	11	0.000477001	-0.0113989	-	-	-	-	-	-
chr21	40984285	40985406	B3GALT5
chr2	46842958	46843974	CRIPT
chr16	57728173	57729107	DRC7	7	0.000180936	-0.00560414	-	-	-	7	0.000218828	-0.00564983	-	-	-	7	0.000328007	-0.00552663	-	-	-	-	-	-
chr10	3145966	3146549	PFKP	6	0.00760642	0.0106881	-	-	-	-	-	-	-	-	-	6	0.00681731	0.0108537	-	-	-	-	-	-
chr22	41346948	41348222	RBX1
chr3	195477854	195478715	MUC4	5	0.00924017	0.0139016	-	-	-	5	0.0112696	0.013809	-	-	-	5	0.0103128	0.0138977	-	-	-	-	-	-
chr8	26370107	26371804	DPYSL2
chr10	103879827	103880419	LDB1	9	0.00657767	-0.00418433	-	-	-	-	-	-	-	-	-	9	0.00750442	-0.00426505	-	-	-	-	-	-
chr17	8868480	8869105	PIK3R5	7	0.00121395	0.00231609	-	-	-	7	0.00154108	0.00226285	-	-	-	-	-	-	-	-	-	-	-	-
chr1	45805261	45807214	MUTYH
chr5	59188112	59188920	PDE4D	3	0.000556229	-0.0119571	-	-	-	3	0.000625707	-0.0118859	-	-	-	3	0.000895402	-0.0114054	-	-	-	-	-	-
chr5	133450709	133452188	TCF7	11	0.00752128	0.00247237	-	-	-	11	0.00935091	0.00252439	-	-	-	-	-	-	-	-	-	-	-	-
chr10	88728947	88729861	ADIRF
chr11	64267330	64268315	-	4	0.00483442	-0.0128441	-	-	-	4	0.00594885	-0.0125987	-	-	-	4	0.00578042	-0.0127841	-	-	-	-	-	-
chr5	138289138	138289233	SIL1	3	0.0084305	-0.00588297	-	-	-	3	0.00948951	-0.00580147	-	-	-	3	0.0114205	-0.00564609	-	-	-	-	-	-
chr19	52407881	52408518	ZNF649	10	0.00502732	-0.00658587	-	-	-	10	0.00671772	-0.00653196	-	-	-	10	0.00681631	-0.00649918	10	0.0084936	-0.0117254	-	-	-
chr19	19416751	19417480	SUGP1	5	0.00323336	0.00854418	-	-	-	5	0.00397928	0.00850482	-	-	-	5	0.00381242	0.00865085	-	-	-	-	-	-
chr10	134597884	134601490	NKX6-2	36	0.000128749	-0.00949699	-	-	-	36	0.000153604	-0.00945391	-	-	-	36	0.000214493	-0.00906031	-	-	-	-	-	-
chr7	122527351	122527522	CADPS2	4	0.00697053	-0.00618342	-	-	-	4	0.00851236	-0.00617157	-	-	-	4	0.00909509	-0.00611729	-	-	-	-	-	-
chr4	8588716	8589313	CPZ
chr11	32416984	32417943	WT1	8	0.000694981	-0.0139473	-	-	-	-	-	-	-	-	-	8	0.000183096	-0.0148556	-	-	-	-	-	-
chr3	126242379	126243401	CHST13	13	0.00748048	0.00121441	-	-	-	13	0.00814519	0.00133822	-	-	-	13	0.00826072	0.00147558	-	-	-	-	-	-
chr5	140718283	140719142	PCDHGA1
chr11	119018927	119019845	ABCG4	6	0.00416416	0.0124491	-	-	-	6	0.00492625	0.012557	-	-	-	6	0.00524212	0.0123687	-	-	-	-	-	-
chr13	111226725	111228197	-	7	2.40995e-05	0.0060326	-	-	-	7	2.87332e-05	0.00611641	-	-	-	7	2.87734e-05	0.00579627	-	-	-	-	-	-
chr2	5865442	5866470	-	6	0.000374238	-0.00603057	-	-	-	6	0.000504266	-0.00599191	-	-	-	6	0.00034913	-0.00617245	-	-	-	-	-	-
chr6	32036530	32038155	TNXB	27	0.00659155	0.00535624	-	-	-	-	-	-	-	-	-	-	-	-	-	-	-	-	-	-
chr19	58326009	58326618	ZNF552
chr2	198364282	198365671	HSPD1
chr10	8373416	8374526	-	7	1.39588e-05	-0.0157244	-	-	-	7	1.69001e-05	-0.0157345	-	-	-	7	1.96115e-05	-0.0157467	-	-	-	-	-	-
chr12	114843188	114845223	TBX5
chr5	1122753	1123154	-	5	0.00143636	0.00871954	-	-	-	5	0.00186847	0.0086748	-	-	-	5	0.00101716	0.00892418	-	-	-	-	-	-
chr14	20903410	20904320	KLHL33	12	0.00472194	0.00974003	-	-	-	12	0.00587521	0.00973147	-	-	-	12	0.00581962	0.0096717	-	-	-	-	-	-
chr11	119055760	119056215	PDZD3	3	0.00668862	0.00521312	-	-	-	3	0.00802374	0.00531879	-	-	-	3	0.0079435	0.00538338	-	-	-	-	-	-
chr7	99195655	99196468	TMEM225B	5	0.000279382	0.0270257	-	-	-	5	0.000368852	0.0268855	-	-	-	5	0.000265305	0.0272628	-	-	-	-	-	-
chr10	98588227	98588605	LCOR	4	0.00590944	0.00684658	-	-	-	4	0.00645455	0.00671613	-	-	-	4	0.00425603	0.00701015	-	-	-	-	-	-
chr5	140561239	140562562	PCDHB16	9	0.000513358	-0.0192063	-	-	-	9	0.00073635	-0.0187108	-	-	-	9	0.000839209	-0.0185977	-	-	-	-	-	-
chr17	45898841	45899862	OSBPL7	5	0.00163778	-0.0123936	-	-	-	5	0.00190531	-0.0124277	-	-	-	5	0.00182904	-0.0125289	-	-	-	-	-	-
chr14	62331131	62331920	-	6	0.00217049	0.021728	-	-	-	6	0.00243942	0.0218378	-	-	-	6	0.00208861	0.0220537	6	0.00189724	0.0323675	-	-	-
chr9	130660399	130661175	ST6GALNAC6	6	3.0147e-08	0.0194266	6	1.91051e-05	0.0200161	6	2.59919e-08	0.0191954	-	-	-	6	3.40777e-08	0.0192138	6	0.00045978	0.0181404	-	-	-
chr19	3960982	3961765	DAPK3
chr17	1268443	1269083	YWHAE	4	0.00683722	-0.00823812	-	-	-	4	0.00661582	-0.00825809	-	-	-	4	0.00644102	-0.00825923	-	-	-	-	-	-
chr19	821008	821565	PLPPR3	3	0.00173515	-0.00134139	-	-	-	3	0.00208767	-0.00133118	-	-	-	3	0.00227917	-0.00120061	-	-	-	-	-	-
chr2	3583570	3583963	-	3	0.00173944	0.0288897	-	-	-	3	0.00217682	0.0287165	-	-	-	3	0.00274715	0.0277864	3	0.0130907	0.0465057	-	-	-
chr2	109236744	109237735	LIMS1	5	0.00115074	-0.0103552	-	-	-	-	-	-	-	-	-	5	0.00145063	-0.010365	-	-	-	-	-	-
chr2	97651765	97652806	FAM178B	9	0.00652928	0.00729182	-	-	-	9	0.0077524	0.00722715	-	-	-	9	0.00767474	0.00749246	-	-	-	-	-	-
chr14	29227941	29229249	-	8	0.000705309	-0.00926471	-	-	-	-	-	-	-	-	-	-	-	-	-	-	-	-	-	-
chr1	2426693	2427655	PLCH2	4	0.00624941	-0.000451297	-	-	-	4	0.00799243	-0.00048655	-	-	-	4	0.00714381	-0.000579611	-	-	-	-	-	-
chr13	113097140	113097975	-	6	4.75138e-07	-0.020235	-	-	-	6	6.62023e-07	-0.0201264	-	-	-	6	5.95163e-07	-0.0203331	-	-	-	-	-	-
chr11	17097203	17097511	RPS13	3	0.00801451	0.00368632	-	-	-	3	0.00959997	0.00369613	-	-	-	3	0.0104544	0.00344744	-	-	-	-	-	-
chr6	154359967	154360894	OPRM1	12	0.0040332	-0.00140983	-	-	-	12	0.0048239	-0.0014341	-	-	-	12	0.00567317	-0.00123472	-	-	-	-	-	-
chr14	60336433	60337477	RTN1	7	0.00415461	-0.0100706	-	-	-	7	0.00489375	-0.00995705	-	-	-	7	0.00507067	-0.0100803	-	-	-	-	-	-
chr1	166853278	166853960	-	6	0.00746383	0.00536569	-	-	-	6	0.00679719	0.00550219	-	-	-	6	0.00917672	0.00547971	6	0.00147907	-0.00106891	-	-	-
chr2	198649443	198650603	BOLL	13	0.000218356	0.0170451	-	-	-	13	0.000248564	0.0170796	-	-	-	13	8.59817e-05	0.0176078	-	-	-	13	0.000923399	0.0667283
chr2	74735875	74736118	PCGF1
chr22	42679444	42679804	-	3	0.00135752	0.00489586	3	0.000718184	0.00671886	3	0.0016221	0.0048619	-	-	-	3	0.000752625	0.00521916	-	-	-	-	-	-
chr20	45141911	45142576	ZNF334	9	0.00200823	-0.00617216	-	-	-	9	0.00242888	-0.00621818	9	0.0225821	-0.00307891	9	0.00269215	-0.00625922	-	-	-	-	-	-
chr1	6313858	6314113	GPR153	3	0.00204531	0.0198408	-	-	-	3	0.00253631	0.0197837	-	-	-	3	0.00243913	0.0197902	-	-	-	-	-	-
chr11	94134015	94135029	GPR83	13	0.000783861	-0.00647579	-	-	-	13	0.000817689	-0.00658375	-	-	-	13	0.000932196	-0.00630954	-	-	-	-	-	-
chr17	1636606	1637391	WDR81	5	0.00129807	0.013646	-	-	-	-	-	-	-	-	-	-	-	-	-	-	-	-	-	-
chr15	42787188	42788175	SNAP23	16	3.83232e-07	-0.0103333	-	-	-	16	3.51946e-07	-0.0104076	-	-	-	16	2.68823e-07	-0.0105956	-	-	-	-	-	-
chr16	57519987	57521330	DOK4	11	1.67067e-05	-0.0104101	-	-	-	11	1.91871e-05	-0.0106266	-	-	-	11	1.34436e-05	-0.0105468	-	-	-	-	-	-
chr9	19103069	19104016	HAUS6	8	0.00283825	-0.00666153	-	-	-	-	-	-	-	-	-	8	0.00275076	-0.00676184	-	-	-	-	-	-
chr19	49149933	49150388	CA11
chr19	2307901	2308653	LINGO3
chr1	53526834	53528224	PODN	11	0.00312917	-0.00677029	-	-	-	11	0.00434209	-0.00663725	-	-	-	11	0.00480301	-0.00668095	-	-	-	-	-	-
chr17	201737	203392	RPH3AL	12	4.44218e-08	-0.0126713	-	-	-	12	7.13071e-08	-0.012634	-	-	-	12	1.10779e-07	-0.0121551	-	-	-	-	-	-
chr4	38868940	38869779	FAM114A1
chr12	6874105	6875642	MLF2
chr11	61322107	61324205	SYT7	10	0.000465828	-0.0110583	-	-	-	10	0.000475113	-0.0110307	-	-	-	10	0.00055816	-0.010948	-	-	-	-	-	-
chr14	105858487	105859242	PACS2	3	4.49066e-05	0.0135128	-	-	-	3	5.80577e-05	0.0134533	-	-	-	3	5.71201e-05	0.0135855	-	-	-	-	-	-
chr19	44668862	44669612	ZNF226	13	0.00844547	-0.00633356	-	-	-	13	0.0103684	-0.00631817	-	-	-	13	0.00826775	-0.00649405	-	-	-	-	-	-
chr1	32929715	32931036	ZBTB8A
chr6	3054085	3054884	-	5	0.00047401	0.00918978	-	-	-	5	0.000605985	0.00908508	-	-	-	5	0.000717786	0.00889679	-	-	-	-	-	-
chr10	102802857	102803372	-	3	0.0016571	-0.00725722	-	-	-	3	0.00207657	-0.00724051	-	-	-	3	0.00199993	-0.00718962	-	-	-	-	-	-
chr9	34457129	34457500	DNAI1
chr10	106087985	106090233	ITPRIP	9	0.0014023	-0.000996205	-	-	-	9	0.00167631	-0.00105074	-	-	-	9	0.00143274	-0.000917042	-	-	-	-	-	-
chr14	102973717	102975405	ANKRD9	8	0.0021871	0.0110255	-	-	-	8	0.00252652	0.0110102	-	-	-	8	0.00221898	0.011093	-	-	-	-	-	-
chr19	18873037	18873268	CRTC1	3	0.00051021	-0.0196018	3	0.00377376	-0.0236839	3	0.000646777	-0.0193412	-	-	-	3	0.000500342	-0.0195545	-	-	-	-	-	-
chr1	63988325	63989705	EFCAB7
chr17	48132714	48133402	ITGA3
chr1	119531857	119532925	TBX15	14	0.00755327	0.000215977	-	-	-	14	0.00819233	0.000238183	-	-	-	14	0.00835081	0.000463899	-	-	-	-	-	-
chr13	53312966	53313529	CNMD	3	0.00766496	-0.00294307	-	-	-	3	0.00912714	-0.00297675	-	-	-	3	0.0101581	-0.00305643	-	-	-	-	-	-
chr11	120106598	120107376	POU2F3	4	0.00415826	0.000768317	-	-	-	4	0.00494469	0.000840813	-	-	-	4	0.00388629	0.000410637	-	-	-	-	-	-
chr8	67038980	67039461	TRIM55	7	0.00628327	0.00980203	-	-	-	7	0.00799741	0.00972849	-	-	-	7	0.00950763	0.00948351	-	-	-	-	-	-
chr10	80008235	80008637	LINC00856	4	0.00301128	-0.0124599	-	-	-	4	0.00348721	-0.0125683	-	-	-	4	0.00368547	-0.0125478	-	-	-	-	-	-
chr21	46714226	46715205	LINC00205	5	1.59872e-05	0.0293258	-	-	-	5	1.9369e-05	0.0294055	-	-	-	5	1.78994e-05	0.0294378	-	-	-	-	-	-
chr17	53800041	53800484	TMEM100	5	0.00403652	-0.0104123	-	-	-	5	0.00499023	-0.0103717	-	-	-	5	0.00461646	-0.0102793	5	0.0323679	-0.0136969	-	-	-
chr2	145090263	145090814	GTDC1	8	0.00464091	-0.000638267	-	-	-	8	0.00489236	-0.000682209	-	-	-	8	0.00397577	-0.000754221	-	-	-	-	-	-
chr1	154539523	154540535	CHRNB2	7	0.00468928	-0.00882992	-	-	-	7	0.00597744	-0.00875875	-	-	-	7	0.00450844	-0.00915876	-	-	-	-	-	-
chr10	13424851	13425688	-	6	0.00638121	-0.0120174	-	-	-	6	0.00815094	-0.0119558	-	-	-	6	0.00936285	-0.0118363	-	-	-	-	-	-
chr12	56324837	56325736	DGKA
chr17	21156233	21157499	NATD1	12	2.23673e-06	-0.0168379	-	-	-	12	3.15884e-06	-0.0169752	-	-	-	12	1.09851e-06	-0.0171994	-	-	-	-	-	-
chr6	21593587	21594320	SOX4	10	0.00808731	-0.00111523	-	-	-	10	0.00964645	-0.00105058	-	-	-	10	0.00649184	-0.0006327	-	-	-	-	-	-
chr3	72226488	72227063	-	4	0.00168302	-0.010933	-	-	-	4	0.0021855	-0.0108256	-	-	-	4	0.00245432	-0.0107659	-	-	-	-	-	-
chr15	80351213	80352558	ZFAND6	17	1.49642e-05	-0.0108913	-	-	-	17	2.02031e-05	-0.0110384	-	-	-	17	8.72641e-06	-0.0110936	-	-	-	-	-	-
chr1	193090350	193091399	CDC73	11	0.00970206	-0.000557233	-	-	-	11	0.0117722	-0.000567909	-	-	-	11	0.00935277	-0.000573858	-	-	-	-	-	-
chr15	102189106	102189763	TM2D3	3	0.00907826	-0.0100032	-	-	-	3	0.0103966	-0.00994926	-	-	-	3	0.00964076	-0.0103436	-	-	-	-	-	-
chr17	29151515	29152249	CRLF3	7	0.00956907	-0.00247506	-	-	-	7	0.0119249	-0.00248928	-	-	-	7	0.0068598	-0.00258336	-	-	-	-	-	-
chr19	36119199	36120543	RBM42	13	0.000546488	-0.00237593	-	-	-	13	0.000626081	-0.0023745	-	-	-	13	0.000345799	-0.00239616	-	-	-	-	-	-
chr5	143190915	143192588	HMHB1	9	1.17695e-09	-0.00702522	-	-	-	9	1.41525e-09	-0.00706508	-	-	-	9	3.371e-09	-0.00673997	-	-	-	-	-	-
chr6	30139478	30140713	TRIM15	21	0.000738937	-0.0020117	-	-	-	21	0.000841164	-0.00200352	-	-	-	21	0.000987605	-0.0019093	-	-	-	-	-	-
chr3	46617183	46619131	LRRC2
chr22	42760647	42761604	-	3	0.00124383	0.0237581	-	-	-	3	0.00137847	0.0237879	-	-	-	3	0.00143113	0.023589	-	-	-	-	-	-
chr15	43809486	43810131	MAP1A	7	0.00364	-0.00737991	-	-	-	7	0.00484336	-0.00721417	-	-	-	7	0.00517611	-0.00702907	-	-	-	-	-	-
chr13	79968174	79968324	RBM26	3	0.00188161	0.0255769	-	-	-	3	0.00238658	0.0252812	-	-	-	3	0.00274971	0.0249545	3	0.00105433	0.0439583	-	-	-
chr21	38362230	38363160	HLCS	9	0.00839018	0.0179605	-	-	-	9	0.0109229	0.017655	-	-	-	9	0.00954841	0.0179163	-	-	-	-	-	-
chr10	102510356	102510568	PAX2	3	0.00579644	-0.0152505	-	-	-	3	0.0063735	-0.0152699	-	-	-	3	0.00527315	-0.015406	-	-	-	-	-	-
chr7	100239172	100239764	TFR2	4	0.00659311	-0.0131402	-	-	-	4	0.00815928	-0.0127711	-	-	-	4	0.00934766	-0.0127307	-	-	-	-	-	-
chr5	176559334	176560265	NSD1	5	0.00161472	0.026537	-	-	-	5	0.0020805	0.0263167	-	-	-	5	0.000826939	0.0272141	-	-	-	-	-	-
chr3	127633887	127634459	KBTBD12	9	0.00565461	0.00979673	-	-	-	9	0.00719193	0.00969532	-	-	-	-	-	-	-	-	-	-	-	-
chr3	107809116	107810687	CD47	13	0.00587532	0.00242339	-	-	-	-	-	-	-	-	-	-	-	-	-	-	-	-	-	-
chr11	105479967	105481702	GRIA4	21	0.000175034	-0.00537266	-	-	-	-	-	-	-	-	-	-	-	-	-	-	-	-	-	-
chr1	1475143	1476269	TMEM240	9	0.00593815	-0.000740059	-	-	-	9	0.00681716	-0.00068762	-	-	-	9	0.00495026	-0.0006075	-	-	-	-	-	-
chr13	28024329	28024921	MTIF3	16	0.00686205	0.000156386	-	-	-	16	0.00928157	0.000122162	-	-	-	-	-	-	-	-	-	-	-	-
chr5	133772283	133773142	-	5	0.00647241	-0.00934547	-	-	-	5	0.00789792	-0.00927535	-	-	-	5	0.00734361	-0.00941864	-	-	-	-	-	-
chr2	160568689	160569678	BAZ2B
chr17	41131552	41132971	PTGES3L
chr19	294042	295123	PLPP2	3	0.0002174	-0.0201052	-	-	-	3	0.000271244	-0.0200507	-	-	-	3	0.000219475	-0.0198784	-	-	-	-	-	-
chr16	20084851	20085897	GPR139	10	0.00011585	-0.0112999	10	0.00109377	-0.0142641	-	-	-	-	-	-	10	0.000154101	-0.0109075	-	-	-	-	-	-
chr16	8960833	8962449	CARHSP1	13	1.62817e-07	0.0136423	-	-	-	-	-	-	-	-	-	-	-	-	-	-	-	-	-	-
chr9	80850389	80850856	CEP78	3	0.00976725	-0.00803711	-	-	-	-	-	-	-	-	-	-	-	-	-	-	-	-	-	-
chr19	53661755	53662958	ZNF347	11	0.0021167	-0.00588061	-	-	-	11	0.00254005	-0.00590137	-	-	-	11	0.00267376	-0.00569433	-	-	-	-	-	-
chr6	3023598	3024178	HTATSF1P2	6	0.00634035	-0.00693273	6	0.0244021	-0.00405037	6	0.00696476	-0.00696144	-	-	-	6	0.00602501	-0.00702257	-	-	-	-	-	-
chr11	22687582	22688474	GAS2	9	0.00206108	0.0146628	9	2.46736e-05	0.0199913	9	0.00263562	0.0146153	-	-	-	9	0.00150675	0.0149965	-	-	-	-	-	-
chr2	3496821	3497214	-	3	0.00693817	-0.000555259	-	-	-	3	0.00737909	-0.000674816	-	-	-	3	0.00795057	-0.000477489	-	-	-	-	-	-
chr20	58568926	58569565	CDH26	4	0.00251877	-0.00420326	-	-	-	4	0.00324934	-0.00416065	-	-	-	4	0.00404474	-0.0040444	-	-	-	-	-	-
chr8	144922348	144923606	NRBP2	9	0.00739952	-0.00866631	-	-	-	-	-	-	-	-	-	9	0.00576644	-0.00886293	-	-	-	-	-	-
chr15	93126401	93127379	-	5	0.00456247	0.00151154	-	-	-	5	0.00538611	0.00141395	-	-	-	5	0.00520852	0.00136856	-	-	-	-	-	-
chr7	26577897	26579614	KIAA0087	4	0.0009843	0.0172215	-	-	-	4	0.00101193	0.0173922	-	-	-	4	0.00129689	0.0168953	-	-	-	-	-	-
chr11	2720229	2722713	KCNQ1
chr9	135285195	135286214	CFAP77
chr10	49892203	49893346	WDFY4	11	0.00439604	-0.00526324	-	-	-	-	-	-	-	-	-	11	0.00562859	-0.00530019	-	-	-	-	-	-
chr1	111748053	111748268	DENND2D	3	0.00948223	-0.0119496	-	-	-	3	0.0113424	-0.0118489	-	-	-	3	0.0123654	-0.0117594	-	-	-	-	-	-
chr10	32216031	32217076	ARHGAP12	8	0.000112584	0.0172323	-	-	-	8	0.00015673	0.0170216	-	-	-	8	0.000131536	0.0172166	-	-	-	-	-	-
chr1	227974177	227975220	-	6	0.00500334	-0.0155388	-	-	-	6	0.00554087	-0.0156848	-	-	-	6	0.00668736	-0.0153598	-	-	-	-	-	-
chr11	122525644	122526355	UBASH3B	7	0.00995537	-0.00393506	-	-	-	7	0.011055	-0.00367427	-	-	-	7	0.0108215	-0.0039835	-	-	-	-	-	-
chr21	27106707	27108257	ATP5PF
chr9	139948584	139949577	ENTPD2	6	0.00149346	0.0160954	-	-	-	6	0.00152677	0.0160884	-	-	-	6	0.00176904	0.0160526	-	-	-	-	-	-
chr8	81397601	81397789	ZBTB10	8	0.00172398	-0.00640774	-	-	-	8	0.00233013	-0.0064633	-	-	-	8	0.00204292	-0.00652285	-	-	-	-	-	-
chr5	850745	851101	ZDHHC11	3	0.00246722	-0.0137864	-	-	-	3	0.00307958	-0.0135323	-	-	-	3	0.00221898	-0.0138633	-	-	-	-	-	-
chr2	36780691	36780705	FEZ2	3	0.00469878	-0.0209164	3	0.0175628	-0.0260314	3	0.00544226	-0.0208551	-	-	-	3	0.00655218	-0.0203192	-	-	-	-	-	-
chr20	1246100	1247058	SNPH	9	0.00724817	0.010555	-	-	-	-	-	-	-	-	-	-	-	-	-	-	-	-	-	-
chr4	2401036	2402046	ZFYVE28	5	0.00427822	0.0126729	-	-	-	5	0.00498222	0.0126487	-	-	-	5	0.00405919	0.0124746	-	-	-	-	-	-
chr8	144659492	144661051	MROH6
chr12	131872163	131872391	-	3	0.00493469	-0.0155014	-	-	-	3	0.00603432	-0.0153876	3	0.00787839	-0.043843	3	0.00584861	-0.0153921	-	-	-	-	-	-
chr14	74178976	74180391	PNMA1	6	0.00444557	0.00427844	-	-	-	-	-	-	-	-	-	-	-	-	-	-	-	-	-	-
chr3	51742164	51742878	GRM2	4	0.00472293	0.00320983	-	-	-	4	0.005303	0.00306215	-	-	-	4	0.00565234	0.00296076	-	-	-	-	-	-
chr4	567537	568514	-	4	0.000950617	0.00363956	-	-	-	4	0.00115469	0.00356763	-	-	-	4	0.000852961	0.00391413	-	-	-	-	-	-
chr16	2479381	2480552	CCNF	6	0.00251877	0.000766977	-	-	-	-	-	-	-	-	-	6	0.00221898	0.000728272	-	-	-	-	-	-
chr17	53341098	53343075	HLF	12	0.00990554	-0.00560011	-	-	-	-	-	-	-	-	-	12	0.0107659	-0.00577489	-	-	-	-	-	-
chr6	137815333	137816901	OLIG3	11	0.00455534	-0.00198632	-	-	-	-	-	-	-	-	-	-	-	-	-	-	-	-	-	-
chr19	1265302	1266391	CIRBP	6	2.15479e-08	0.0119992	6	2.53011e-11	0.0170616	6	3.46617e-08	0.011899	-	-	-	6	3.22867e-08	0.011807	-	-	-	-	-	-
chr18	23713407	23714084	PSMA8	12	0.000216217	0.0158318	-	-	-	12	0.000282705	0.0152923	-	-	-	12	0.000165898	0.0161102	-	-	-	-	-	-
chr22	23160841	23161379	MIR650	4	0.00128076	-0.00868683	-	-	-	4	0.00157834	-0.00871328	-	-	-	4	0.0011224	-0.00869071	-	-	-	-	-	-
chr10	108923111	108924867	SORCS1	9	0.0055019	-0.0121112	-	-	-	9	0.00692022	-0.0118834	-	-	-	9	0.00844637	-0.0117154	-	-	-	-	-	-
chr4	83719449	83720629	SCD5	13	0.00185518	-0.00424157	-	-	-	13	0.00212834	-0.00422437	-	-	-	13	0.00263579	-0.00421608	-	-	-	-	-	-
chr1	156675322	156675879	CRABP2	13	0.00923432	0.00110269	-	-	-	13	0.0119837	0.00108758	-	-	-	13	0.012577	0.000999528	-	-	-	-	-	-
chr2	32490589	32491049	NLRC4	6	0.00599538	-0.00873262	-	-	-	6	0.00745521	-0.00862085	-	-	-	6	0.00644914	-0.00866065	-	-	-	-	-	-
chr15	74724562	74725593	SEMA7A	3	1.67995e-09	0.0173982	-	-	-	3	1.82376e-09	0.0172983	-	-	-	3	3.47215e-09	0.0171173	-	-	-	-	-	-
chr1	17766238	17767282	RCC2	6	1.69424e-05	0.00342066	-	-	-	-	-	-	-	-	-	6	2.37793e-05	0.00315641	-	-	-	-	-	-
chr12	6304557	6305192	CD9	6	0.00115277	0.00864446	6	0.00600668	0.0109601	6	0.00134142	0.00863429	-	-	-	6	0.00177113	0.00845634	-	-	-	-	-	-
chr13	79169714	79171230	OBI1-AS1	14	0.00724715	-0.00317744	-	-	-	-	-	-	-	-	-	-	-	-	-	-	-	-	-	-
chr4	184186563	184186934	WWC2	4	0.00438136	0.0184417	-	-	-	4	0.00504624	0.0184446	-	-	-	4	0.00525268	0.0183751	-	-	-	-	-	-
chr1	21877524	21877781	ALPL	5	0.00849953	0.0155841	-	-	-	5	0.00951718	0.0154394	-	-	-	5	0.0100372	0.0155082	-	-	-	-	-	-
chr20	43378953	43379501	KCNK15	4	0.0015234	0.0193628	-	-	-	4	0.00205153	0.0193434	-	-	-	4	0.00180584	0.0194287	-	-	-	-	-	-
chr11	45392566	45393309	-	9	0.00065425	-0.00804439	-	-	-	9	0.000741911	-0.00813365	-	-	-	9	0.000914525	-0.00812284	-	-	-	-	-	-
chr18	67624071	67624393	CD226	3	0.00213643	-0.0165033	-	-	-	3	0.00126067	-0.0168955	-	-	-	3	0.00279557	-0.0156129	-	-	-	-	-	-
chr1	870791	871546	SAMD11	7	0.000105272	-0.0370477	-	-	-	7	0.000149776	-0.0364925	-	-	-	7	0.000121211	-0.0366167	-	-	-	-	-	-
chr15	34806592	34807221	-	5	0.00202147	-0.00670739	-	-	-	5	0.00212896	-0.00674182	-	-	-	5	0.00242655	-0.00668684	-	-	-	-	-	-
chr8	130950848	130951373	CYRIB	3	0.0048149	-0.0170649	-	-	-	3	0.00561463	-0.017081	-	-	-	3	0.00544694	-0.0172106	-	-	-	-	-	-
chr5	399012	400201	AHRR	5	0.000482098	0.00730122	-	-	-	5	0.000522464	0.00726444	-	-	-	5	0.000418338	0.00752607	-	-	-	-	-	-
chr13	20692403	20693122	-	6	0.00810177	0.00708335	-	-	-	6	0.0100038	0.00698379	-	-	-	6	0.00899279	0.00701297	-	-	-	-	-	-
chr3	22412124	22414843	ZNF385D	10	4.48934e-12	-0.0353824	10	1.96547e-10	-0.0418692	10	5.96634e-12	-0.0353715	-	-	-	10	7.97239e-12	-0.0349937	-	-	-	-	-	-
chr15	23809945	23811572	MIR4508
chr2	69968414	69969591	ANXA4	14	0.00050489	-0.00467509	-	-	-	14	0.00062928	-0.00471292	-	-	-	14	0.000405055	-0.00473642	-	-	-	-	-	-
chr2	220348515	220349208	SPEG	6	0.00533472	-0.0103665	6	0.0171984	-0.00951295	6	0.00615156	-0.0103444	-	-	-	6	0.00597472	-0.0102602	-	-	-	-	-	-
chr15	98835851	98837004	-	12	0.00106566	-0.00478684	-	-	-	12	0.00136912	-0.00475797	-	-	-	12	0.00161353	-0.00458743	-	-	-	-	-	-
chr7	149416432	149416973	KRBA1	9	0.00319788	0.00475354	-	-	-	9	0.00450636	0.00466332	-	-	-	9	0.00405405	0.00463671	-	-	-	-	-	-
chr8	61496287	61497168	RAB2A	4	0.00904665	-0.00926934	-	-	-	4	0.00910888	-0.0093439	-	-	-	4	0.00815337	-0.00954923	-	-	-	-	-	-
chr19	15121199	15121596	CCDC105
chr18	22932076	22932673	ZNF521	5	0.00810177	-0.00411721	-	-	-	5	0.00983804	-0.00409578	-	-	-	5	0.00813578	-0.00410361	-	-	-	-	-	-
chr14	105647194	105648697	NUDT14	9	5.73212e-05	-0.0064671	-	-	-	9	7.40044e-05	-0.00651413	-	-	-	9	7.61051e-05	-0.00663932	-	-	-	-	-	-
chr12	129299088	129299702	SLC15A4	7	0.00433726	-0.0116574	-	-	-	7	0.00529339	-0.0116006	-	-	-	7	0.00486769	-0.011547	-	-	-	-	-	-
chr12	58138320	58139148	AGAP2
chr2	79738545	79739278	CTNNA2	6	0.000442101	-0.0197056	-	-	-	6	0.000631927	-0.0195661	-	-	-	6	0.00101013	-0.0186652	-	-	-	-	-	-
chr17	48911141	48913424	WFIKKN2	26	8.70199e-22	0.018523	-	-	-	26	2.49302e-21	0.0185137	-	-	-	26	2.42799e-21	0.0185845	-	-	-	-	-	-
chr3	194905391	194906452	XXYLT1	5	0.009801	-0.0029565	-	-	-	5	0.0121614	-0.00284016	-	-	-	5	0.0106344	-0.00291979	-	-	-	-	-	-
chr1	86047239	86048585	CCN1
chr20	24973741	24974513	APMAP	5	0.000983512	-0.0127364	-	-	-	5	0.00128777	-0.0127252	-	-	-	5	0.00106443	-0.0128577	-	-	-	-	-	-
chr12	122230490	122230972	RHOF	3	0.00606801	0.00651086	-	-	-	3	0.00548905	0.00658938	-	-	-	3	0.00693575	0.00649215	-	-	-	-	-	-
chr3	14345227	14346268	-	6	0.00914091	0.0144189	-	-	-	-	-	-	-	-	-	6	0.0106256	0.0142474	-	-	-	-	-	-
chr9	34662282	34663048	CCL27	5	0.0051189	0.00788553	-	-	-	5	0.00596976	0.00773386	-	-	-	5	0.00683571	0.0075791	-	-	-	-	-	-
chr1	156163116	156164745	SLC25A44	14	0.000551725	0.00502914	-	-	-	14	0.000863261	0.00493228	-	-	-	14	0.000801517	0.00492582	-	-	-	-	-	-
chr12	133185615	133185655	LRCOL1	3	0.00806518	0.0245148	-	-	-	3	0.00993633	0.0241652	-	-	-	3	0.0105427	0.0239849	-	-	-	-	-	-
chr6	32115979	32116317	PPT2
chr10	75007255	75008351	DNAJC9
chr5	148651771	148652108	AFAP1L1	3	0.00570009	-0.00409695	-	-	-	3	0.00564055	-0.00412892	-	-	-	3	0.00473557	-0.00409323	-	-	-	-	-	-
chr2	206546299	206547163	NRP2	9	0.00785662	-0.0043366	-	-	-	-	-	-	-	-	-	9	0.00858383	-0.00439166	-	-	-	-	-	-
chr6	56111812	56113034	COL21A1	9	4.68445e-06	-0.00337642	-	-	-	9	7.3301e-06	-0.00342602	-	-	-	9	6.64597e-06	-0.0028695	-	-	-	-	-	-
chr14	38063480	38065435	FOXA1	18	1.32279e-08	-0.00364515	-	-	-	-	-	-	-	-	-	18	3.06236e-08	-0.00345286	-	-	-	-	-	-
chr16	73419299	73420528	LINC01568	5	0.008957	0.0141071	-	-	-	5	0.0102175	0.0140627	-	-	-	5	0.00597972	0.0145273	-	-	-	-	-	-
chr1	32665582	32666481	CCDC28B
chr20	741723	742683	SLC52A3	4	0.000732102	0.0177022	-	-	-	4	0.000752487	0.0178381	-	-	-	4	0.000493618	0.0183178	-	-	-	-	-	-
chr1	113216243	113217204	MOV10	13	0.00205101	-0.00588389	-	-	-	13	0.002638	-0.00588466	-	-	-	13	0.00242527	-0.00587318	-	-	-	-	-	-
chr16	87492071	87492801	ZCCHC14	5	0.00644914	-0.000800119	-	-	-	5	0.00743523	-0.000812972	-	-	-	5	0.00640934	-0.000677932	-	-	-	-	-	-
chr7	27154537	27155974	HOXA3	15	0.00129222	0.0114272	-	-	-	15	0.00156612	0.0114322	-	-	-	15	0.00136649	0.0114569	-	-	-	-	-	-
chr10	135333451	135334122	SCART1	7	0.000932104	-0.0116964	-	-	-	-	-	-	-	-	-	-	-	-	-	-	-	-	-	-
chr22	38507451	38508132	BAIAP2L2
chr1	236557165	236559675	EDARADD	19	7.2325e-07	0.0112323	-	-	-	19	7.30938e-07	0.0110883	-	-	-	19	1.91654e-06	0.0106208	-	-	-	-	-	-
chr3	137487770	137489312	-	7	1.0503e-05	-0.00184741	-	-	-	7	1.40699e-05	-0.00178842	-	-	-	7	1.15418e-05	-0.00174475	-	-	-	-	-	-
chr6	16217234	16218436	-	5	0.000852747	-0.0272275	-	-	-	5	0.00109984	-0.0271025	-	-	-	5	0.000688057	-0.0276154	-	-	-	-	-	-
chr8	86350278	86351195	CA13
chr12	51717674	51719349	BIN2	14	0.00731477	-0.00905818	-	-	-	14	0.00926381	-0.00909338	-	-	-	14	0.00864998	-0.00915888	-	-	-	-	-	-
chr11	123524938	123526191	SCN3B	10	2.49023e-05	-0.01005	-	-	-	10	3.76884e-05	-0.00998701	-	-	-	10	5.04266e-05	-0.00983561	-	-	-	-	-	-
chr11	107729479	107730551	SLC35F2	13	0.00111509	-0.00598321	-	-	-	13	0.0015856	-0.00600569	-	-	-	13	0.00105392	-0.00613346	-	-	-	-	-	-
chr14	74100086	74100788	-	6	0.00923648	-0.00895106	-	-	-	-	-	-	-	-	-	-	-	-	-	-	-	-	-	-
chr8	68864012	68865187	PREX2	13	0.00316637	-0.00392845	-	-	-	13	0.00397687	-0.00382947	-	-	-	13	0.00521504	-0.00368289	-	-	-	-	-	-
chr10	90640622	90641389	STAMBPL1	3	0.00738348	0.00282255	-	-	-	3	0.00837612	0.00274792	-	-	-	3	0.0076707	0.00251324	-	-	-	-	-	-
chr5	154998	155199	PLEKHG4B	4	3.72396e-05	0.022364	4	8.75915e-06	0.0314093	4	4.51513e-05	0.0223524	-	-	-	4	5.81732e-05	0.0221672	-	-	-	-	-	-
chr5	2751822	2752882	C5orf38
chr15	41061384	41062224	C15orf62
chr11	76812596	76813364	CAPN5
chr2	239139911	239140910	LINC02610
chr6	28757018	28757569	-	4	0.000748643	-0.0284392	-	-	-	4	0.000788782	-0.0285165	-	-	-	4	0.00102936	-0.0278231	-	-	-	-	-	-
chr19	1961017	1961727	CSNK1G2	5	0.00150998	0.0038546	-	-	-	5	0.00181436	0.00386139	-	-	-	5	0.00153583	0.00404567	-	-	-	-	-	-
chr2	121303344	121304074	-	3	0.00588292	0.00049358	-	-	-	3	0.00708093	0.000590817	-	-	-	3	0.00655041	0.000262282	-	-	-	-	-	-
chr6	3258005	3259961	PSMG4	15	0.00512349	-0.00560494	-	-	-	15	0.00653702	-0.00556718	-	-	-	15	0.0068261	-0.00559269	-	-	-	-	-	-
chr12	55725479	55725991	OR6C3	3	0.00172926	-0.00429955	-	-	-	3	0.00209313	-0.00445771	-	-	-	3	0.00212144	-0.00445328	-	-	-	-	-	-
chr1	95006977	95008479	F3	14	0.00160869	-0.00283054	-	-	-	14	0.00128211	-0.00279996	-	-	-	14	0.00120069	-0.00281801	-	-	-	-	-	-
chr15	65203541	65204428	ANKDD1A	13	0.00605124	0.00136372	-	-	-	13	0.00791056	0.001383	-	-	-	13	0.00832947	0.00142909	-	-	-	-	-	-
chr6	29648161	29649084	ZFP57	21	1.27008e-08	0.0464361	-	-	-	21	2.59919e-08	0.0460301	-	-	-	21	1.60338e-08	0.0468664	-	-	-	-	-	-
chr5	28809037	28810645	-	9	3.37685e-05	0.0180343	-	-	-	9	4.14954e-05	0.0178707	9	0.0014053	0.0648941	9	3.15817e-05	0.0180759	-	-	-	-	-	-
chr19	42927668	42929067	LIPE
chr13	67802655	67805065	PCDH9	18	2.46757e-05	-0.0111367	-	-	-	18	3.62913e-05	-0.0110389	-	-	-	18	2.53258e-05	-0.0112087	-	-	-	-	-	-
chr8	6481431	6481608	MCPH1	3	0.00129047	-0.0202411	3	0.00600094	-0.0248925	3	0.00152953	-0.02	-	-	-	3	0.0018542	-0.0196636	3	0.0224466	-0.0316796	-	-	-
chr2	102927397	102927898	IL18R1
chr14	54421010	54422357	BMP4	11	4.30618e-07	-0.00564575	-	-	-	-	-	-	-	-	-	11	5.57409e-07	-0.00559926	-	-	-	-	-	-
chr11	118965121	118966503	H2AX	11	0.000432059	0.000393608	-	-	-	11	0.00045662	0.000380457	-	-	-	11	0.000301821	0.000359481	-	-	-	-	-	-
chr15	88798666	88799707	NTRK3
chr18	74276822	74277491	-	3	0.00291599	-0.0087639	-	-	-	3	0.00361984	-0.00872067	-	-	-	3	0.00395359	-0.00866201	-	-	-	-	-	-
chr3	101659630	101660066	LINC02085	3	0.00149874	-0.0157242	-	-	-	3	0.00178234	-0.0156247	-	-	-	3	0.00217583	-0.0153633	-	-	-	-	-	-
chr1	153721986	153722548	INTS3	4	0.000578235	-0.00481321	4	0.016403	-0.00588687	4	0.000653475	-0.00471833	-	-	-	4	0.000586686	-0.00477665	-	-	-	-	-	-
chr5	137773712	137775041	REEP2	13	0.00051318	-0.00844473	-	-	-	13	0.000695361	-0.00844223	13	0.0135167	-0.00644924	13	0.000556641	-0.00848203	-	-	-	-	-	-
chr10	20104935	20106089	PLXDC2	11	0.000920541	-0.00505147	-	-	-	-	-	-	-	-	-	-	-	-	-	-	-	-	-	-
chr11	395625	397613	PKP3	10	0.00100663	-0.015558	-	-	-	10	0.0013634	-0.0154936	-	-	-	10	0.000749066	-0.0161731	-	-	-	-	-	-
chr4	56211228	56211433	SRD5A3	3	0.00355991	-0.00511864	-	-	-	3	0.00463934	-0.00505928	-	-	-	3	0.00387637	-0.00501413	-	-	-	-	-	-
chr12	130936355	130937365	RIMBP2	7	0.0062561	-0.00899403	-	-	-	7	0.00683604	-0.00907032	-	-	-	-	-	-	-	-	-	-	-	-
chr11	115860682	115861018	-	5	0.00335752	-0.0245457	-	-	-	5	0.00377666	-0.0245491	-	-	-	5	0.00388761	-0.0245636	-	-	-	-	-	-
chr6	33047185	33049505	HLA-DPA1
chr2	26726190	26726995	OTOF	5	0.00200214	0.00434033	-	-	-	5	0.00247393	0.00429916	-	-	-	5	0.00227679	0.00435468	-	-	-	-	-	-
chr11	59210634	59211431	OR5A1	3	0.00654494	0.00878985	-	-	-	3	0.00731353	0.00879448	-	-	-	3	0.00768129	0.00864618	-	-	-	-	-	-
chr19	17830116	17831088	MAP1S	11	0.00746263	-0.00393098	-	-	-	11	0.00908234	-0.00392487	-	-	-	-	-	-	-	-	-	-	-	-
chr14	101499152	101499893	MIR495	4	0.00512528	0.019422	-	-	-	-	-	-	4	0.0190829	0.0665142	4	0.00557502	0.0196119	-	-	-	-	-	-
chr19	10735474	10736448	SLC44A2	10	6.68625e-05	0.0211574	-	-	-	10	8.46057e-05	0.0211592	-	-	-	10	2.5083e-05	0.0218148	-	-	-	-	-	-
chr20	60294656	60295700	CDH4	6	0.000133006	-0.0217343	-	-	-	6	0.000107797	-0.0220064	6	3.58321e-05	-0.092474	6	0.000123971	-0.0220618	-	-	-	-	-	-
chr17	55938642	55939590	CUEDC1	7	0.00433221	-0.00182954	-	-	-	7	0.00473909	-0.0018654	-	-	-	7	0.00393078	-0.00177291	-	-	-	-	-	-
chr2	95831031	95831943	ZNF2	10	0.00701981	-0.00210487	-	-	-	-	-	-	-	-	-	-	-	-	-	-	-	-	-	-
chr11	62344463	62344975	EEF1G
chr17	48636344	48638703	CACNA1G
chr9	95857577	95858671	CARD19	13	0.00711025	-0.00734666	-	-	-	13	0.009342	-0.00740858	-	-	-	13	0.00685923	-0.00752609	-	-	-	-	-	-
chr8	59571055	59571961	NSMAF	5	0.00832225	-0.000589082	-	-	-	-	-	-	-	-	-	-	-	-	-	-	-	-	-	-
chr1	169677313	169677921	C1orf112
chr17	74072957	74074118	GALR2
chr11	123300323	123301490	-	10	0.0047334	-0.00109071	-	-	-	10	0.00497428	-0.00111937	-	-	-	10	0.00352502	-0.00113396	-	-	-	-	-	-
chr14	92572097	92573147	ATXN3	12	0.00424103	-0.00378034	-	-	-	-	-	-	-	-	-	-	-	-	-	-	-	-	-	-
chr3	196594273	196595444	SENP5	11	0.00831859	-0.00426637	-	-	-	11	0.0100241	-0.00417416	-	-	-	11	0.0100634	-0.00426736	-	-	-	-	-	-
chr2	121411622	121412432	-	5	0.00765368	-0.0180348	-	-	-	-	-	-	-	-	-	5	0.00711813	-0.0180341	-	-	-	-	-	-
chr4	72119734	72120167	SLC4A4	3	3.1869e-07	-0.0402381	3	0.000125245	-0.0432682	3	4.31184e-07	-0.040073	-	-	-	3	5.1112e-07	-0.0397949	-	-	-	-	-	-
chr16	401986	403022	AXIN1	4	0.00447648	-0.0276797	-	-	-	4	0.00525383	-0.0277989	-	-	-	4	0.00449762	-0.0279538	-	-	-	-	-	-
chr19	11958966	11960208	ZNF439	6	0.00593636	-0.00111523	-	-	-	6	0.00749999	-0.0010634	-	-	-	6	0.0078967	-0.000883137	-	-	-	-	-	-
chr16	77468970	77470221	ADAMTS18	10	0.0048719	-0.0098338	-	-	-	-	-	-	-	-	-	10	0.0052963	-0.00977636	-	-	-	-	-	-
chr2	220298547	220300568	SPEG	16	5.67852e-07	0.0144052	-	-	-	16	8.7372e-07	0.0142896	-	-	-	16	7.26387e-07	0.014348	-	-	-	-	-	-
chr10	94607768	94608332	EXOC6	11	0.00846945	-0.00322636	-	-	-	11	0.0105691	-0.0032349	-	-	-	11	0.00899279	-0.00336465	-	-	-	-	-	-
chr6	31670195	31671391	ABHD16A
chr21	46798244	46798617	-	3	0.00235195	0.0170394	-	-	-	3	0.00242888	0.0170982	-	-	-	3	0.00272848	0.0169844	-	-	-	-	-	-
chr12	14720100	14722066	PLBD1	16	5.74954e-09	0.0152562	-	-	-	16	9.69627e-09	0.0151661	-	-	-	16	1.60071e-09	0.0156661	-	-	-	-	-	-
chr12	52240368	52242166	-	9	0.00309287	0.00354717	-	-	-	9	0.00351518	0.00345868	-	-	-	9	0.00324921	0.00352458	-	-	-	-	-	-
chr13	28395271	28396059	-	7	0.00884718	-0.00838461	-	-	-	7	0.0102934	-0.00834438	-	-	-	7	0.011438	-0.00839861	-	-	-	-	-	-
chr4	125634258	125635220	ANKRD50	5	0.000819483	-0.0130041	-	-	-	5	0.00108796	-0.0128582	5	0.0029225	-0.0585112	5	0.00110779	-0.0127891	-	-	-	-	-	-
chr21	40123882	40124848	LINC00114	5	1.53405e-07	-0.00399675	5	0.000837722	-0.0075088	5	2.14875e-07	-0.00394813	-	-	-	5	6.53672e-08	-0.00387872	5	0.00568173	-0.00474029	-	-	-
chr20	33813236	33814184	EDEM2
chr1	9351985	9352663	SPSB1	5	0.00561742	0.0089728	-	-	-	-	-	-	-	-	-	5	0.00592724	0.00898543	-	-	-	-	-	-
chr11	113932106	113934010	ZBTB16	9	0.00329299	-0.0104937	-	-	-	9	0.00416863	-0.0103453	-	-	-	9	0.00379049	-0.0104995	-	-	-	-	-	-
chr1	209798721	209799353	LAMB3
chr3	23244051	23244348	UBE2E2	8	0.0044426	0.00333476	-	-	-	8	0.00475779	0.00340443	-	-	-	8	0.00367561	0.00337119	-	-	-	-	-	-
chr1	111217406	111218554	KCNA3	11	9.21773e-07	0.00843266	-	-	-	11	1.49714e-06	0.00832763	-	-	-	11	1.48503e-06	0.00828396	-	-	-	-	-	-
chr9	29212927	29213880	LINGO2	6	0.0014278	-0.00771519	-	-	-	6	0.00157662	-0.00764568	-	-	-	6	0.00188149	-0.00761221	-	-	-	-	-	-
chr17	19771360	19772219	ULK2	8	0.00185471	0.0196183	-	-	-	8	0.00223575	0.0195416	-	-	-	8	0.000640973	0.0201981	-	-	-	-	-	-
chr18	30051012	30051803	GAREM1	19	0.009692	-0.00281658	-	-	-	-	-	-	-	-	-	19	0.00913853	-0.00277558	-	-	-	-	-	-
chr7	151503515	151503608	PRKAG2	4	0.00225731	-0.0135482	4	0.0404364	-0.0151038	4	0.00219743	-0.013651	-	-	-	4	0.00204292	-0.0136909	-	-	-	-	-	-
chr6	27258466	27259237	-	9	0.00276039	0.00531956	-	-	-	9	0.00346314	0.00533541	-	-	-	9	0.00253153	0.00558938	-	-	-	-	-	-
chr4	143766602	143768275	INPP4B	13	0.000502104	-0.00230309	-	-	-	13	0.000691478	-0.00228775	-	-	-	13	0.000520794	-0.00237622	-	-	-	-	-	-
chr19	16998493	17001305	F2RL3	15	2.99469e-21	0.0136021	15	1.20419e-15	0.0140384	15	6.623e-21	0.0135919	-	-	-	15	3.8978e-21	0.0135951	-	-	-	-	-	-
chr11	6947759	6948211	ZNF215	5	0.00786992	-0.000534251	-	-	-	5	0.0088119	-0.000492442	-	-	-	5	0.00900428	-0.000379631	-	-	-	-	-	-
chr12	52416192	52417019	NR4A1	8	0.000200914	0.0101541	-	-	-	8	0.00026359	0.0101182	-	-	-	8	0.000345237	0.00994605	8	0.00987553	0.0137832	-	-	-
chr12	39538604	39539558	-	6	0.00647963	0.0162468	-	-	-	6	0.00834093	0.0159764	-	-	-	6	0.00598386	0.0164753	-	-	-	-	-	-
chr17	31254544	31255635	TMEM98	12	0.000551855	-0.00694187	-	-	-	12	0.000793692	-0.0069009	-	-	-	12	0.000987605	-0.00681876	-	-	-	-	-	-
chr5	175298571	175298869	CPLX2	3	0.00704522	-0.0135511	-	-	-	3	0.00857063	-0.0135447	-	-	-	3	0.00862905	-0.013536	-	-	-	-	-	-
chr5	155753336	155754265	SGCD	5	0.0062963	0.0126804	-	-	-	-	-	-	-	-	-	5	0.00559015	0.0121941	-	-	-	-	-	-
chr5	74807815	74808931	CERT1
chr2	39187533	39188006	ARHGEF33
chr11	69631981	69633070	FGF3	8	0.00312917	-0.00675188	-	-	-	8	0.00361499	-0.00670706	-	-	-	8	0.00323988	-0.00680075	-	-	-	-	-	-
chr1	25256369	25258332	RUNX3	28	0.000190448	0.00534154	-	-	-	28	0.000245012	0.00537271	-	-	-	28	0.000141005	0.00551414	-	-	-	-	-	-
chr3	73610847	73611772	PDZRN3	6	0.00082135	-0.00399943	-	-	-	-	-	-	-	-	-	6	0.000699774	-0.00414699	-	-	-	-	-	-
chr3	133748115	133748812	SLCO2A1	7	0.003634	-0.0110755	-	-	-	7	0.00471439	-0.0109402	-	-	-	7	0.00411048	-0.0110768	-	-	-	-	-	-
chr16	89951702	89951949	TCF25	3	0.00497904	-0.00826248	-	-	-	3	0.0060173	-0.00816041	-	-	-	3	0.0062139	-0.00818109	-	-	-	-	-	-
chr11	78672632	78673290	TENM4	5	0.00847303	0.000125772	-	-	-	5	0.0105478	-8.95991e-06	-	-	-	5	0.00920976	0.000439098	-	-	-	-	-	-
chr3	11643341	11643630	VGLL4	5	1.49111e-05	-0.0219262	-	-	-	5	2.00633e-05	-0.0216064	-	-	-	5	2.65912e-05	-0.0215104	5	0.0467306	-0.0252948	-	-	-
chr20	61147144	61148218	MIR1-1
chr4	146401952	146402943	SMAD1	6	0.00379934	-0.00785397	-	-	-	-	-	-	-	-	-	6	0.00314764	-0.00773795	-	-	-	-	-	-
chr16	90014962	90016004	DEF8	8	0.00174482	-0.0107939	-	-	-	-	-	-	-	-	-	-	-	-	-	-	-	-	-	-
chr2	26205095	26206226	KIF3C	10	0.000420039	0.00282666	-	-	-	10	0.000563353	0.00283088	-	-	-	10	0.000304985	0.00285564	-	-	-	-	-	-
chr1	41284582	41285496	KCNQ4	5	0.00262195	0.0151089	-	-	-	5	0.00324485	0.0148741	-	-	-	5	0.00218921	0.0152751	-	-	-	-	-	-
chr11	112034801	112035434	IL18
chr9	130540941	130541531	SH2D3C	6	0.00463586	-0.00788124	-	-	-	6	0.00607358	-0.00776786	-	-	-	6	0.00582363	-0.00803693	-	-	-	-	-	-
chr17	7164634	7166281	CLDN7	13	7.97399e-05	0.00588697	-	-	-	13	0.000107097	0.00585448	-	-	-	-	-	-	-	-	-	-	-	-
chr3	29684415	29685093	RBMS3	4	0.00106568	0.0041015	-	-	-	4	0.00110161	0.00392991	-	-	-	4	0.00109278	0.0039475	-	-	-	-	-	-
chr2	236504134	236504635	AGAP1	3	0.00663235	-0.00877578	-	-	-	3	0.00770922	-0.00882702	-	-	-	3	0.00766706	-0.00878604	-	-	-	-	-	-
chr16	67261905	67263524	FHOD1
chr9	118501557	118502187	-	4	0.00157549	-0.0107609	-	-	-	4	0.0017028	-0.0108097	-	-	-	4	0.00118793	-0.0109681	-	-	-	-	-	-
chr14	81425912	81426577	CEP128
chr10	134150119	134150760	LRRC27
chr6	144385609	144387124	PLAGL1	19	2.24546e-05	0.00768026	-	-	-	19	1.82315e-05	0.00767921	-	-	-	19	1.68861e-05	0.00759163	-	-	-	-	-	-
chr21	37535372	37536685	DOP1B	6	0.000971828	-0.00725457	-	-	-	-	-	-	-	-	-	-	-	-	-	-	-	-	-	-
chr5	178957344	178957930	-	4	0.00623515	0.0028227	4	0.00241134	0.00388469	4	0.00716154	0.00286481	-	-	-	4	0.00532605	0.00319557	-	-	-	-	-	-
chr16	1574269	1575414	IFT140
chr6	53409850	53411302	GCLC	12	0.00159375	0.00239264	-	-	-	12	0.00201268	0.00234637	-	-	-	12	0.00108777	0.00242484	-	-	-	-	-	-
chr16	1122630	1123333	SSTR5
chr8	6665912	6666452	XKR5	3	0.00638121	0.0127963	-	-	-	3	0.00731814	0.0126124	-	-	-	3	0.00850121	0.0124546	-	-	-	-	-	-
chr8	10282549	10283275	MSRA	6	0.00350329	-0.00617901	-	-	-	-	-	-	-	-	-	-	-	-	-	-	-	-	-	-
chr1	220101368	220102528	RNU5F-1
chr13	103719706	103720206	SLC10A2	3	0.00589674	-0.00455392	-	-	-	-	-	-	-	-	-	-	-	-	-	-	-	-	-	-
chr6	31855695	31857040	EHMT2	23	0.00495977	0.00446982	-	-	-	-	-	-	-	-	-	23	0.00538229	0.00440662	-	-	-	-	-	-
chr19	5977966	5978790	LOC100128568
chr10	7708240	7709160	ITIH5	11	0.00370868	-0.0119654	-	-	-	11	0.00585667	-0.0118662	-	-	-	11	0.00429565	-0.0119852	-	-	-	-	-	-
chr11	73498113	73498948	MRPL48	8	0.00836724	0.00714573	-	-	-	-	-	-	-	-	-	8	0.0100014	0.00697894	-	-	-	-	-	-
chr8	67940640	67941857	PPP1R42	12	0.00470593	-0.00026691	-	-	-	12	0.00577299	-0.000203047	-	-	-	12	0.00441964	-0.000172082	-	-	-	-	-	-
chr18	29598757	29599349	RNF125	4	0.00614728	-0.0028745	-	-	-	4	0.00810342	-0.00285772	-	-	-	4	0.00625296	-0.00298826	-	-	-	-	-	-
chr2	240144335	240146162	HDAC4	5	0.000974161	-0.0166586	-	-	-	5	0.00118732	-0.0163875	-	-	-	5	0.00132837	-0.0163111	-	-	-	-	-	-
chr6	33172333	33173581	HSD17B8
chr21	46964226	46965042	SLC19A1	7	0.000957846	0.0143462	-	-	-	7	0.00127077	0.0142222	-	-	-	7	0.000960482	0.0145795	-	-	-	-	-	-
chr1	218523325	218524558	TGFB2
chr5	112072926	112073958	APC	16	0.00219004	-0.00631135	-	-	-	16	0.00269047	-0.00630949	-	-	-	16	0.002614	-0.00639344	-	-	-	-	-	-
chr7	751830	753007	PRKAR1B	15	0.00756722	-0.00361906	-	-	-	-	-	-	-	-	-	15	0.00848333	-0.00362366	-	-	-	-	-	-
chr3	57331843	57332341	DNAH12	3	0.00446645	0.008744	-	-	-	3	0.0049866	0.00878398	-	-	-	3	0.00549233	0.00870574	-	-	-	-	-	-
chr4	1736433	1737129	TACC3	4	0.0079777	0.0136727	-	-	-	-	-	-	-	-	-	4	0.00690131	0.0139672	-	-	-	-	-	-
chr7	154684051	154685308	DPP6	11	0.000203417	-0.0168843	-	-	-	11	0.000200073	-0.0169035	-	-	-	11	0.000245793	-0.0167069	-	-	-	-	-	-
chr22	36019252	36019632	MB	5	0.0056704	-0.0012338	5	0.00624079	-0.000830462	5	0.00671899	-0.00118932	-	-	-	5	0.00495175	-0.001283	-	-	-	-	-	-
chr15	90734476	90735422	SEMA4B	4	6.27988e-07	-0.0251837	4	0.000107428	-0.0260805	4	8.64912e-07	-0.0250135	-	-	-	4	4.06866e-07	-0.0255474	-	-	-	-	-	-
chr17	79167630	79167836	CEP131	3	0.000657272	0.0104215	-	-	-	3	0.00080144	0.0104216	-	-	-	3	0.00068929	0.010376	-	-	-	-	-	-
chr15	65822313	65822992	HACD3	12	0.00356221	0.00176168	-	-	-	-	-	-	-	-	-	12	0.00491475	0.00144021	-	-	-	-	-	-
chr13	92050483	92051154	GPC5	11	0.00589674	-0.00845358	-	-	-	11	0.00705452	-0.00850496	-	-	-	11	0.0072451	-0.00850409	-	-	-	-	-	-
chr15	41777661	41778987	-	4	0.00301795	0.0173369	-	-	-	-	-	-	-	-	-	4	0.00276277	0.0176672	-	-	-	-	-	-
chr1	10601389	10601833	PEX14	3	0.000835585	0.00489455	-	-	-	3	0.00106623	0.00483623	-	-	-	3	0.000971301	0.0051477	-	-	-	-	-	-
chr13	24825184	24825973	SPATA13	6	0.0041815	-0.0149348	-	-	-	6	0.00499023	-0.0148852	-	-	-	6	0.00494113	-0.0148593	-	-	-	-	-	-
chr14	73704007	73704343	PAPLN	5	0.00894955	0.00875762	-	-	-	5	0.0105241	0.00861277	-	-	-	5	0.00725337	0.00910671	-	-	-	-	-	-
chr2	21265912	21268152	APOB	17	5.75673e-17	0.0267337	-	-	-	17	9.90045e-17	0.0267194	-	-	-	17	2.37732e-16	0.0264114	-	-	-	-	-	-
chr16	85362963	85363209	-	4	1.88794e-05	0.0362932	4	0.0403132	0.0332714	4	2.00633e-05	0.0354475	4	0.0171098	0.0862675	4	2.36311e-05	0.0361495	-	-	-	-	-	-
chr14	21904906	21906134	CHD8	11	0.00160933	-0.00369531	-	-	-	11	0.00181385	-0.00374664	-	-	-	11	0.00144193	-0.00379628	-	-	-	-	-	-
chr17	14205803	14208363	HS3ST3B1
chr8	144797929	144799376	MAPK15	14	1.4776e-05	0.00529495	-	-	-	14	1.72388e-05	0.0054119	-	-	-	14	1.367e-05	0.0052648	-	-	-	-	-	-
chr15	29862036	29862801	FAM189A1	5	0.0029385	-0.014241	-	-	-	5	0.00372413	-0.0140508	-	-	-	5	0.0040095	-0.0137099	-	-	-	-	-	-
chr14	22938675	22939357	-	5	0.00438136	-0.0225075	-	-	-	5	0.00559119	-0.0222684	-	-	-	5	0.00459428	-0.0225709	-	-	-	-	-	-
chr2	45236267	45237431	SIX2	9	0.00722184	-0.00183596	-	-	-	9	0.00909084	-0.00182369	-	-	-	9	0.00796324	-0.00171814	-	-	-	-	-	-
chr15	42066071	42066822	MAPKBP1	10	0.00595158	0.000517211	-	-	-	10	0.0073527	0.000514377	-	-	-	10	0.00617917	0.000535813	-	-	-	-	-	-
chr1	112259992	112260326	-	3	0.00995721	0.0084305	-	-	-	3	0.0114021	0.00819978	-	-	-	3	0.0111239	0.0084916	-	-	-	-	-	-
chr20	36662217	36663290	RPRD1B
chr8	74887999	74888597	ELOC
chr17	19881268	19882222	AKAP10	11	7.7148e-06	-0.00884314	-	-	-	11	9.06541e-06	-0.00885734	-	-	-	-	-	-	-	-	-	-	-	-
chr8	93114951	93116100	RUNX1T1	12	1.9893e-08	0.00408969	12	7.34273e-05	0.00226748	12	2.59919e-08	0.00405986	-	-	-	12	1.07448e-08	0.00447974	-	-	-	-	-	-
chr5	176078832	176080248	TSPAN17	3	0.00127589	0.00161854	-	-	-	3	0.00146008	0.00169042	-	-	-	3	0.00148535	0.00141859	-	-	-	-	-	-
chr13	113199311	113200144	TUBGCP3	5	0.00533475	0.00944413	-	-	-	-	-	-	-	-	-	-	-	-	-	-	-	-	-	-
chr2	113992694	113994035	PAX8
chr5	601475	602552	LOC100996325	7	0.000420039	0.0183226	-	-	-	7	0.000556977	0.018209	-	-	-	7	0.000591778	0.01829	-	-	-	-	-	-
chr17	79010968	79012396	BAIAP2
chr5	320888	321681	AHRR	3	7.87294e-05	0.0180145	-	-	-	3	8.37211e-05	0.0182388	3	0.00588847	0.0403383	3	4.06904e-05	0.0187673	-	-	-	-	-	-
chr20	57425515	57429025	GNAS
chr6	32140544	32141146	AGPAT1	4	0.00409578	0.00631377	-	-	-	4	0.00471644	0.00614997	-	-	-	4	0.00526339	0.00638621	-	-	-	-	-	-
chr1	41131751	41132022	RIMS3	3	0.00439299	-0.00469085	-	-	-	3	0.00497788	-0.00446928	-	-	-	3	0.00358826	-0.00428196	-	-	-	-	-	-
chr8	27468166	27469673	CLU	10	0.00336239	-0.00690121	-	-	-	-	-	-	-	-	-	-	-	-	-	-	-	-	-	-
chr4	187064964	187066505	FAM149A	16	0.00915223	-0.00578427	-	-	-	-	-	-	-	-	-	-	-	-	-	-	-	-	-	-
chr16	19589790	19590554	VPS35L	5	0.00011585	-0.00964568	-	-	-	5	0.000145462	-0.00960507	-	-	-	5	9.29209e-05	-0.0096713	5	0.0103103	-0.013243	-	-	-
chr7	101603298	101603359	CUX1	3	0.00474981	-0.0167814	-	-	-	3	0.002493	-0.0171019	-	-	-	3	0.00446321	-0.0166473	-	-	-	-	-	-
chr17	79952142	79952487	ASPSCR1	3	0.00844187	0.0137769	-	-	-	3	0.0105515	0.0137007	-	-	-	3	0.0106773	0.0137253	-	-	-	-	-	-
chr1	92946700	92947961	GFI1	6	7.03132e-08	0.0345771	-	-	-	6	9.79057e-08	0.0341232	6	0.00141649	0.112164	6	4.05644e-08	0.0349907	-	-	-	-	-	-
chr2	99438903	99439997	CRACDL	5	0.00188014	0.0146297	-	-	-	-	-	-	-	-	-	5	0.000875655	0.0154237	-	-	-	-	-	-
chr5	1489818	1489889	LPCAT1	3	0.00211146	0.0210091	-	-	-	3	0.00232874	0.021116	-	-	-	3	0.00325918	0.02046	-	-	-	-	-	-
chr4	99064102	99064904	STPG2	9	0.00215786	0.0154937	-	-	-	9	0.00315455	0.0151003	-	-	-	9	0.00386343	0.0148881	-	-	-	-	-	-

### Sheet: Suppl. Table 7
Supplemental Table 7 - Lifestyle specific Differentially Methylated Regions (DMRs) after smoking adjustment
Chromosom	Start	End	Number CpGs	Min smoothed FDR	Max difference	Mean difference	UCSC RefGene name
chr6	30038254	30039801	32	1.48118e-12	0.263017	0.101196	RNF39
chr8	144653962	144655679	14	4.28682e-12	-0.170012	-0.048004	MROH6
chr17	46679361	46683120	23	1.83827e-07	-0.20272	-0.117526	HOXB-AS3;HOXB6
chr8	101224915	101225902	9	4.91047e-06	-0.172221	-0.103323	SPAG1
chr12	47219626	47220197	13	2.26829e-05	-0.243885	-0.121497	SLC38A4
chr6	28601271	28601519	11	2.86174e-05	0.254358	0.157071	NA
chr19	12876846	12877188	4	2.96103e-05	-0.613005	-0.497215	HOOK2
chr11	626729	627612	6	4.94419e-05	0.127868	0.0614579	CDHR5;SCT
chr6	31238388	31239411	9	5.09846e-05	0.308506	0.0968524	HLA-B;HLA-C
chr7	19156902	19157739	10	5.61609e-05	0.0905398	0.0162328	TWIST1
chr5	42423228	42424075	7	7.76862e-05	0.0945472	0.0308425	GHR
chr22	38141419	38143168	15	0.000173663	-0.109242	-0.0271016	TRIOBP
chr1	59042745	59044110	13	0.000190224	-0.366686	-0.112688	TACSTD2
chr17	55173075	55173766	5	0.000508871	-0.111234	-0.0174761	AKAP1
chr17	29649427	29650042	3	0.000607878	-0.115478	-0.000843546	EVI2A;NF1
chr1	161049147	161050227	7	0.000624399	0.210309	0.067863	NECTIN4
chr8	144659831	144661051	13	0.000902352	-0.17257	-0.086241	MROH6;NAPRT
chr2	198649443	198650603	13	0.000923399	0.111796	0.0667283	BOLL
chr7	123672780	123673926	10	0.000926147	0.0721835	0.0278664	TMEM229A
chr7	2143507	2143942	3	0.00116069	-0.130654	-0.0887606	MAD1L1
chr19	10712866	10713543	7	0.00117536	0.111892	0.0382475	SLC44A2
chr19	1465962	1467032	7	0.00117675	-0.180771	-0.0990973	APC2;C19orf25
chr6	142621875	142623767	14	0.0015424	0.144685	0.0661235	ADGRG6
chr1	159869902	159870326	8	0.00170711	-0.118826	-0.0523117	CFAP45
chr10	63808314	63809170	14	0.00170711	-0.0790189	-0.0486046	ARID5B
chr14	33403060	33404466	13	0.00170711	0.108579	0.0320486	NPAS3
chr2	185463209	185463674	5	0.00174283	0.0688217	0.024308	ZNF804A
chr17	79503292	79504180	6	0.00179612	-0.242278	-0.0828736	FSCN2
chr17	8065842	8067323	13	0.00179612	-0.171975	-0.0584447	VAMP2
chr10	25463757	25464719	16	0.00182199	0.0761892	0.0306423	GPR158;GPR158-AS1
chr12	125465188	125465696	4	0.00182199	0.101947	0.0419336	DHX37
chr2	21266500	21267334	13	0.00193356	0.163175	0.0837697	APOB
chr20	61448534	61449152	3	0.00199927	-0.123871	-0.0574196	COL9A3
chr10	34061313	34062018	6	0.00200233	-0.142265	-0.0922429	LINC00838
chr19	13125726	13125988	3	0.00200662	-0.163562	-0.0894761	NFIX
chr5	145215445	145215784	4	0.0023071	-0.106678	-0.0691319	PRELID2
chr12	104608583	104609980	9	0.0023071	-0.0626806	-0.0124875	TXNRD1
chr5	135415258	135416613	15	0.00272433	-0.259046	-0.172806	VTRNA2-1
chr1	55180710	55181852	11	0.00293247	0.0775398	-3.37432e-05	MROH7-TTC4;TTC4
chr6	30525527	30526487	4	0.00302806	-0.0831161	-0.0349863	GNL1;PRR3
chr1	58898552	58898793	3	0.00320535	-0.248731	-0.211267	DAB1
chr13	19918525	19919394	6	0.00320535	0.202793	0.106116	ANKRD26P3;LINC00421
chr14	104551481	104552397	12	0.00337859	-0.114167	-0.0498952	ASPG
chr7	45960243	45961126	10	0.00351408	0.0970626	0.0266144	IGFBP3
chr7	1233192	1233469	3	0.00364376	-0.17578	-0.10407	NA
chr7	95025514	95026672	21	0.00368801	-0.145534	-0.0430216	PON1;PON3
chr4	146401747	146402992	8	0.00401955	0.104285	0.0131298	SMAD1
chr18	72916012	72916776	4	0.00407289	0.214898	0.157737	ZADH2
chr4	184243582	184243754	4	0.00410745	-0.0683618	-0.0419513	CLDN22;CLDN24
chr16	15488936	15489794	5	0.00410745	0.0840633	0.0379415	MPV17L
chr18	3450921	3451750	14	0.00419694	-0.0371132	-0.00614255	TGIF1
chr2	731073	731594	8	0.00419694	0.27817	0.20935	NA
chr6	34433139	34433789	10	0.00423773	0.0978065	0.0230511	PACSIN1
chr7	86781154	86782128	17	0.00433132	-0.078567	-0.00584429	DMTF1
chr12	119419106	119419786	10	0.00479631	0.082393	0.0212066	SRRM4
chr2	183387885	183388632	4	0.00493034	-0.153479	-0.0819455	PDE1A
chr11	2721610	2722713	22	0.00510139	-0.136214	-0.0185536	KCNQ1;KCNQ1OT1
chr7	2124459	2125029	4	0.00546233	0.107987	0.0679723	MAD1L1
chr9	131084212	131085041	15	0.00548191	0.0544542	-0.0025627	COQ4;TRUB2
chr16	69154611	69155483	6	0.00574161	0.101071	0.0209776	CHTF8
chr1	58716532	58717107	4	0.00574493	0.128776	0.0287645	DAB1
chr4	1496334	1497223	7	0.00578725	-0.130725	0.00334205	NA
chr11	94134015	94134756	9	0.00578929	0.0761912	0.021324	GPR83
chr12	2031262	2031922	4	0.00578929	0.25503	0.13053	CACNA2D4
chr19	33622563	33623230	12	0.00606693	0.102073	0.0572045	WDR88
chr1	58525572	58525635	3	0.00630507	-0.139068	-0.0911931	DAB1
chr15	75018774	75019376	12	0.00630507	0.209134	0.0821346	CYP1A1
chr16	3155859	3156779	8	0.00644277	-0.135976	-0.0192949	NA
chr16	82659960	82660873	15	0.0068722	0.14734	0.0216977	CDH13
chr19	23445741	23446001	3	0.00736443	0.0800079	0.071197	NA
chr1	246859889	246860416	5	0.00737113	0.209774	0.101813	NA
chr10	15210662	15211442	6	0.00799607	-0.131242	-0.0614636	NMT2
chr10	22604699	22605708	13	0.00843446	-0.0606203	-0.020743	BMI1;COMMD3;COMMD3-BMI1
chr17	35656660	35657046	5	0.0086852	-0.119576	-0.0696199	ACACA
chr18	11908329	11909634	13	0.00885096	0.095565	-0.00834164	MPPE1
chr11	2017939	2018724	12	0.00885096	0.112998	0.0503319	H19;MIR675
chr3	173113110	173113910	6	0.00894098	0.0547094	0.0210243	NLGN1
chr5	112770203	112770721	6	0.0089458	-0.0662289	-0.0182547	MCC;TSSK1B
chr12	133065724	133066762	27	0.00896172	-0.136346	-0.0352704	FBRSL1
chr1	113051315	113052167	10	0.00898578	0.0496796	-0.00334294	WNT2B
chr15	73925257	73926085	12	0.00914169	-0.0992049	-0.0268887	NPTN
chr6	28979210	28979498	9	0.00930272	0.137507	0.0298357	NA
chr4	1004609	1005405	17	0.00944108	0.0919962	-0.0100278	FGFRL1
chr9	6412836	6413591	11	0.00955437	-0.0617953	-0.00463505	UHRF2
chr16	88821234	88821905	5	0.00966866	-0.151581	0.0106579	PIEZO1
chr17	26971809	26972805	12	0.00975692	-0.0641983	-0.0210109	KIAA0100
chr6	31587470	31588053	9	0.0098945	-0.106398	-0.0118657	PRRC2A;SNORA38
chr20	33999761	34000519	12	0.0099528	-0.162313	-0.0591148	GDF5;UQCC1
chr13	27334723	27335542	10	0.0099528	-0.0669177	-0.007039	GPR12
chr18	47429208	47429391	3	0.0099528	0.106405	0.00586287	MYO5B
chr11	62495049	62495981	13	0.00999077	0.0539811	0.00153972	HNRNPUL2;HNRNPUL2-BSCL2;TTC9C
chr7	4456202	4456592	6	0.0104949	0.182851	0.114368	NA
chr19	39402823	39403373	7	0.0106611	-0.136758	-0.0748514	CCER2
chr2	121301692	121302460	6	0.0107571	-0.136052	-0.0532024	NA
chr15	39871808	39872186	6	0.0107757	-0.226184	-0.139497	THBS1
chr11	64146487	64146871	5	0.0107757	-0.100086	-0.046383	NA
chr1	27709634	27710270	15	0.0107757	-0.132045	-0.035718	CD164L2
chr16	49888100	49889831	8	0.0107757	-0.091088	-0.0213904	ZNF423
chr21	16436121	16436497	4	0.0107778	0.0373594	0.0185371	NRIP1
chr8	95274566	95274933	7	0.010808	-0.118548	-0.0260244	GEM
chr8	74206178	74206966	10	0.0109343	-0.109073	-0.0296519	RDH10;RPL7
chr19	46801193	46801672	5	0.0109914	-0.177159	-0.111983	HIF3A;RNU6-66P
chr22	17488875	17489367	9	0.0112648	0.154522	0.0685907	GAB4
chr13	114053863	114054286	4	0.0113159	0.100847	0.0301554	NA
chr12	86658268	86659008	4	0.011319	0.194435	0.0985909	MGAT4C
chr19	42348327	42349472	17	0.0114837	0.177121	0.0414531	DMRTC2;LYPD4
chr1	120254177	120255104	11	0.0117028	0.0532607	0.0107957	PHGDH
chr11	115266354	115266960	3	0.0118046	-0.0881753	-0.0139292	CADM1
chr6	32134461	32135326	28	0.0118046	0.135533	0.0324218	EGFL8;PPT2-EGFL8
chr3	49170498	49170794	4	0.0123789	-0.194278	-0.139046	LAMB2
chr1	40105664	40106248	6	0.0124845	0.120222	0.0389911	HEYL
chr11	6947552	6948211	10	0.0125853	-0.0787458	-0.0147744	ZNF215
chr19	49176277	49176399	5	0.0127591	-0.0812188	-0.0509983	NTN5;SEC1P
chr20	47364640	47365070	3	0.0128382	0.207486	0.149867	PREX1
chr3	113160490	113161177	9	0.0128766	0.11124	0.0724056	CFAP44
chr12	6976655	6977392	7	0.0131382	-0.0363303	-0.0147489	TPI1
chr15	48253631	48254179	3	0.0132207	0.165489	0.0775793	NA
chr8	144222015	144222455	5	0.0134983	-0.164915	-0.122094	NA
chr17	6543784	6544903	17	0.0136007	-0.0498093	-0.00888166	KIAA0753;TXNDC17
chr19	44861370	44861706	3	0.013613	0.141712	0.107297	ZNF112
chr1	26490540	26491047	4	0.013805	-0.111104	-0.0915134	NA
chr7	100171610	100172801	9	0.013805	0.109652	0.0567237	LRCH4;SAP25
chr13	111521981	111522651	5	0.0138755	-0.118603	-0.10018	PRECSIT
chr6	143998869	143999715	13	0.0138966	-0.102846	0.0172011	PHACTR2
chr7	1961785	1962389	4	0.0139028	0.171232	0.0836428	MAD1L1
chr3	186524196	186525224	17	0.0139108	-0.0625905	-0.0121256	RFC4
chr7	43797547	43798207	6	0.0139373	-0.0818123	-0.0369367	BLVRA
chr22	23605330	23605797	5	0.0141809	-0.0964504	0.0237921	BCR;FBXW4P1
chr2	231728721	231729329	8	0.014793	-0.171369	-0.0608424	ITM2C
chr10	82115885	82116608	12	0.0151392	0.0844357	-0.007453	DYDC1;DYDC2
chr18	24443262	24443344	3	0.0152086	0.0658948	0.0451672	AQP4;AQP4-AS1
chr7	158059704	158060136	6	0.015225	0.0988526	0.057343	PTPRN2
chr10	135050619	135052004	24	0.0153549	0.111712	0.0398165	VENTX
chr7	16505094	16505664	7	0.0153645	-0.17238	-0.106333	SOSTDC1
chr7	102715559	102716072	4	0.0153645	-0.0382532	-0.0168034	ARMC10;FBXL13
chr17	48207508	48207662	3	0.0154991	0.0335442	0.0022852	SAMD14
chr19	55994506	55996566	13	0.0155582	0.0936343	0.0124653	NAT14;SSC5D;ZNF628
chr2	27434127	27435253	17	0.0156176	-0.0859434	-0.025127	ATRAID;SLC5A6
chr6	151668632	151668841	3	0.0157124	-0.113605	-0.0724938	AKAP12
chr17	43508250	43508894	4	0.0157124	-0.101748	-0.0554665	ARHGAP27
chr15	43476923	43477701	10	0.0157124	-0.0947508	-0.0171828	CCNDBP1;TMEM62
chr7	87257767	87258443	6	0.0157124	0.0942535	0.019688	ABCB1;RUNDC3B
chr14	74317981	74318586	13	0.0157134	0.0822511	0.0262506	PTGR2;ZNF410
chr11	70395310	70395513	3	0.0158598	-0.0572643	-0.0311488	SHANK2
chr1	1356442	1357361	11	0.0158732	0.0983165	-0.0104998	ANKRD65;TMEM88B
chr4	78978537	78979207	11	0.0159651	-0.0576669	0.00415363	FRAS1
chr10	43892412	43893073	10	0.0162382	-0.0991427	-0.0401027	HNRNPF
chr7	95401695	95402528	9	0.0165227	0.0938255	0.00208616	DYNC1I1
chr11	126294215	126294752	4	0.0168625	-0.0842802	-0.0103715	KIRREL3;ST3GAL4
chr4	2060934	2061512	6	0.0171655	-0.0329462	0.00614959	NAT8L
chr12	130821962	130822674	9	0.0171655	0.216725	0.131503	PIWIL1
chr12	117100401	117100900	3	0.0172418	-0.0889245	-0.0680881	NA
chr7	38903039	38903457	3	0.0172805	0.0771748	-0.0155316	VPS41
chr6	31854757	31855914	20	0.0172867	-0.0990365	0.000225499	EHMT2
chr1	159435469	159436015	4	0.0173463	-0.100516	0.0095853	NA
chr3	158450208	158450833	6	0.0173466	0.10659	0.0591505	RARRES1
chr7	100304043	100304693	4	0.0177655	0.0714116	-0.00323373	POP7
chr16	89114613	89114919	5	0.0178446	-0.10149	-0.0882564	NA
chr22	43040446	43041232	8	0.0178446	-0.11954	-0.0496932	ATP5MGL;CYB5R3
chr6	111136363	111136979	11	0.0178446	-0.0993118	-0.0289526	AMD1;CDK19
chr12	1753440	1754299	4	0.0178528	-0.147519	-0.105024	WNT5B
chr20	57426264	57427103	28	0.0182073	-0.115194	-0.0300736	GNAS;GNAS-AS1
chr10	11485460	11485771	4	0.0182077	0.0677433	0.0390989	NA
chr13	31505976	31507139	13	0.0182498	-0.139777	-0.0643908	TEX26;TEX26-AS1
chr1	40098595	40099015	6	0.0182956	-0.169632	-0.0907565	HEYL
chr3	124777406	124777847	3	0.0183171	0.0762579	-0.0030547	HEG1
chr16	31119067	31119650	7	0.0183194	-0.15923	-0.044901	BCKDK
chr15	99408958	99409506	5	0.0183581	-0.138218	-0.105135	IGF1R
chr3	35720482	35721284	11	0.0185692	-0.18013	-0.0311023	ARPP21
chr4	122854168	122854532	7	0.0186118	-0.191767	-0.0446479	TRPC3
chr12	10183850	10184399	3	0.0186346	0.0707128	-0.011943	CLEC9A
chr1	209798721	209799353	5	0.0186346	0.0761635	0.0408366	LAMB3;MIR4260
chr4	154387421	154388378	8	0.0187081	-0.0612154	-0.0279824	TMEM131L
chr18	9101864	9102421	5	0.0187285	0.0281941	0.0064207	NDUFV2
chr12	109162390	109162748	6	0.0190085	0.0776905	0.0192884	NA
chr10	71243495	71243993	3	0.0190941	-0.0765662	-0.0298487	TSPAN15
chr1	3774827	3775206	7	0.0191295	-0.130708	-0.0827827	CEP104;DFFB
chr20	17206529	17206999	8	0.0192475	0.062947	0.0198936	PCSK2
chr6	28863910	28864787	27	0.0194426	-0.0520889	-0.0141748	NA
chr2	9778653	9778812	3	0.0194451	-0.070669	-0.0346234	NA
chr20	3063586	3064015	3	0.0199232	-0.0384563	-0.00372624	AVP
chr19	42894425	42894906	7	0.020128	-0.109668	-0.0588005	CNFN
chr13	114886883	114887369	3	0.0201725	0.0937266	0.0344238	RASA3
chr4	87515184	87515704	13	0.020334	0.140674	0.0154651	MAPK10;PTPN13
chr18	21977798	21978109	7	0.0206149	-0.0960437	-0.0289761	OSBPL1A
chr1	242011104	242011587	9	0.020631	-0.0459969	-0.00219916	EXO1
chr1	228657536	228658646	6	0.0206871	0.16074	0.087891	NA
chr16	87492138	87492801	4	0.0207701	0.0620845	0.0168289	ZCCHC14
chr3	185080816	185081403	6	0.0207775	-0.044487	-0.00735984	MAP3K13
chr5	133561934	133562604	13	0.0207871	-0.0867097	-0.0182	CDKL3;PPP2CA
chr18	48085453	48086416	11	0.0210874	0.0894387	-0.000958752	MAPK4
chr2	101223069	101223620	7	0.0211204	-0.114686	-0.0587001	NA
chr11	57434942	57435627	11	0.0211204	-0.0704732	-0.0135184	ZDHHC5
chr3	126242808	126243401	11	0.0212879	0.0880304	0.0223138	CHST13
chr6	7142024	7142638	5	0.021336	0.108041	0.0671749	RREB1
chr17	78472016	78472290	3	0.0215448	-0.112368	-0.096363	NA
chr13	98794353	98795021	10	0.0215713	-0.065115	-0.0219241	FARP1
chr14	24583056	24583689	4	0.0215713	-0.0746863	-0.0152093	DCAF11;NRL
chr6	29600108	29600642	12	0.0217748	-0.102675	-0.0256084	GABBR1
chr6	32016100	32016690	18	0.021796	-0.0978515	-0.0344769	TNXB
chr3	195622281	195622940	6	0.021796	-0.0626281	-0.0319492	TNK2
chr8	106330881	106331317	5	0.0219364	0.110986	0.0368343	ZFPM2
chr5	307591	307899	4	0.0224009	-0.0510775	-0.0306317	AHRR;PDCD6
chr6	79943498	79943796	3	0.0224682	0.030377	-0.000914654	HMGN3;HMGN3-AS1
chr19	38396943	38397769	11	0.0228082	-0.0702889	-0.00296621	SIPA1L3;WDR87
chr9	108005984	108006799	7	0.0228443	0.109088	-0.0152634	SLC44A1
chr11	67120966	67121634	11	0.0231267	-0.0480668	-0.0125272	LOC100130987;POLD4
chr20	39765363	39765965	9	0.0231631	0.0356289	-0.0055649	PLCG1
chr17	7233150	7234027	4	0.0232019	-0.157589	-0.0648954	NEURL4
chr19	19016467	19016789	3	0.02335	0.0935933	0.0538783	COPE
chr12	52346851	52347184	5	0.0237812	-0.107233	-0.064032	ACVR1B
chr12	132979486	132979749	3	0.0240413	-0.190277	-0.0648842	NA
chr17	1613239	1613880	6	0.0242092	0.0460339	0.0168048	TLCD2
chr18	51884797	51885214	8	0.0242223	-0.082635	-0.0200737	C18orf54;STARD6
chr6	30483837	30484429	11	0.024513	0.0392462	0.00229297	NA
chr17	14207530	14207968	5	0.024513	0.102073	0.0651441	HS3ST3B1;MGC12916
chr12	56754826	56755270	3	0.0249265	-0.116755	-0.0294466	APOF;STAT2
chr9	99212660	99213506	3	0.0250914	0.0228586	0.0106902	HABP4
chr11	110167556	110167871	10	0.0255142	-0.0694282	-0.0185689	RDX
chr12	48152355	48152951	13	0.0255142	0.0916422	0.00496938	RAPGEF3
chr3	128590524	128590658	3	0.0256024	0.0832917	0.0224823	LOC653712
chr15	83952309	83953068	10	0.0256123	-0.0672269	-0.0179913	BNC1
chr4	3322285	3322833	3	0.0257972	0.125221	0.0353176	RGS12
chr15	90319155	90319680	8	0.0264795	0.0764126	0.0361786	MESP2
chr7	75677153	75677766	12	0.0266356	-0.0464098	-0.00549369	MDH2;STYXL1
chr14	105154557	105154994	5	0.0266762	-0.0781676	-0.0497106	INF2
chr10	112836688	112837240	4	0.0268365	0.0293191	0.0145554	ADRA2A
chr1	202778443	202778869	5	0.0272718	0.177972	0.091092	KDM5B;PCAT6
chr17	40428024	40428759	7	0.0273789	-0.0863174	-0.0544413	STAT5B
chr9	127054095	127054510	4	0.0275595	0.0793733	0.00917147	NEK6
chr15	34502580	34502993	3	0.0277238	-0.0897331	-0.0348609	KATNBL1
chr6	111303269	111303792	6	0.0278369	-0.0860611	-0.0155997	RPF2
chr6	157931791	157932180	5	0.0279204	0.133916	0.0722883	ZDHHC14
chr9	137519102	137519225	3	0.0280957	0.0825464	0.0243543	NA
chr6	28890322	28891121	24	0.0281396	-0.0482087	0.00178324	TRIM27
chr7	102937535	102937788	5	0.0282135	-0.0870452	-0.0167561	PMPCB
chr10	75911181	75911703	4	0.0283735	-0.0592067	-0.00791214	ADK;AP3M1
chr20	11871282	11871743	7	0.0283735	0.168046	0.0709768	BTBD3
chr7	157130291	157130686	3	0.0284122	-0.133563	-0.0912657	DNAJB6
chr16	15702153	15702420	4	0.028438	-0.115168	-0.0588746	MARF1
chr16	67203406	67204807	12	0.0285032	-0.0706555	-0.0257247	HSF4;NOL3
chr6	167412518	167413049	12	0.0285032	-0.0479986	-0.0219405	CCR6;CEP43;MIR3939
chr5	132201840	132202607	13	0.0285189	-0.0752948	-0.00712902	GDF9;UQCRQ
chr16	5008216	5008608	5	0.0285407	0.0977784	-0.0294064	SEC14L5
chr4	171010728	171011502	10	0.0286087	0.0566582	0.0208908	AADAT
chr14	21483525	21483641	3	0.0286204	-0.0872953	-0.0206278	NA
chr19	40948296	40948697	4	0.0290719	0.0374528	0.0168207	SERTAD3
chr14	71276348	71277192	9	0.0291823	-0.103873	-0.0460299	MAP3K9
chr12	56638534	56638934	4	0.0291823	-0.111866	-0.0382483	ANKRD52
chr6	45905338	45905524	3	0.0293375	-0.07318	-0.039156	CLIC5
chr6	111195301	111195812	6	0.0293608	-0.0817976	-0.0177308	AMD1
chr16	50186775	50186996	4	0.0294166	-0.0784412	-0.0503616	TENT4B
chr13	110521956	110522572	6	0.0303419	0.257311	0.134977	NA
chr16	31117067	31117318	4	0.0303714	0.0762719	0.0231771	BCKDK
chr16	616827	616935	3	0.0305463	-0.0618083	-0.0470394	NHLRC4;PIGQ
chr21	34443443	34444245	10	0.0305463	0.0766303	0.0149076	OLIG1
chr5	114937648	114938277	10	0.0305848	0.0724346	0.0418219	TICAM2;TMED7-TICAM2
chr17	73824354	73824897	5	0.0307723	-0.151021	-0.0784208	UNC13D
chr15	91414797	91415532	4	0.0307723	0.11965	0.0246532	FURIN
chr14	21152452	21152897	8	0.030848	-0.0323967	0.00617328	ANG;RNASE4
chr3	87039900	87040452	5	0.031053	0.0486657	0.0287729	VGLL3
chr7	11012871	11013450	9	0.0312621	0.0948397	-0.0126592	PHF14
chr16	1495040	1495835	6	0.0312621	0.112593	0.0716557	CCDC154;CLCN7
chr18	21718735	21719352	12	0.0314061	-0.10002	-0.0266002	CABYR
chr4	103266893	103267084	4	0.0316139	-0.047314	-0.00777	SLC39A8
chr8	810529	811351	8	0.0316139	-0.0823681	-0.00525919	NA
chr19	12846438	12846841	4	0.0316139	-0.0912387	0.0167871	GET3;TRIR
chr6	36515445	36515856	3	0.0316611	-0.067517	-0.0345016	STK38
chr4	25235280	25235765	11	0.0316611	0.0917015	0.00109207	PI4K2B
chr11	107729641	107730039	7	0.0317986	-0.066995	-0.017971	SLC35F2
chr3	118865365	118865927	5	0.0317986	-0.0665692	-0.00294871	IGSF11;TEX55
chr11	43333502	43333988	5	0.0319584	0.0313697	-0.00344252	API5
chr10	105428385	105428818	5	0.0321566	-0.123385	-0.0889872	SH3PXD2A
chr2	144694581	144695257	7	0.0321735	-0.0517981	-0.01113	NA
chr18	59992252	59992517	6	0.0321735	-0.0534398	-0.00923029	TNFRSF11A
chr4	1322681	1323433	5	0.0321941	0.110628	0.0578039	MAEA
chr11	126225276	126225951	7	0.0322166	-0.0750562	-0.0179107	GSEC;ST3GAL4
chr16	30124803	30125403	10	0.0324249	0.0728727	-0.00382538	BOLA2;GDPD3
chr10	114712217	114712695	3	0.032464	-0.0447155	-0.0404636	TCF7L2
chr12	54359712	54360262	6	0.0325598	0.0951813	-0.00514778	HOTAIR
chr12	53887752	53887964	3	0.0327018	0.0678755	0.0576449	MAP3K12
chr19	30303131	30303674	6	0.032993	-0.0457954	-0.0338118	CCNE1
chr12	132269563	132269737	5	0.032993	0.0937075	0.0352345	SFSWAP
chr13	86373320	86373792	3	0.0329967	-0.088666	-0.0816778	SLITRK6
chr1	1850733	1851165	11	0.0331091	0.0574737	-0.00404144	TMEM52
chr2	241497412	241497727	8	0.0331833	-0.192828	-0.0803256	ANKMY1;DUSP28
chr6	32187918	32188404	5	0.0331833	0.0761484	-0.0197372	NOTCH4
chr6	124124875	124125371	7	0.0331833	-0.0619515	-0.0132636	NKAIN2
chr20	19866743	19867423	9	0.0331833	-0.0735008	-0.00334262	RIN2
chr17	46659751	46660002	6	0.0331833	0.092743	0.0444238	HOXB3;HOXB4;MIR10A
chr12	47472317	47474055	20	0.0332875	-0.0637955	-0.0173884	AMIGO2;PCED1B
chr5	111092139	111093469	7	0.0332951	0.0835586	-0.0105209	NREP
chr1	92946700	92947332	4	0.0333312	-0.143583	-0.0943103	GFI1
chr6	30294441	30294980	11	0.0333894	-0.10445	-0.0242415	HCG17;HCG18;TRIM39;TRIM39-RPP21
chr1	160313545	160314350	4	0.0333894	-0.0497344	-0.00958883	COPA;NCSTN
chr6	170337747	170338591	5	0.0335179	0.122555	0.0786563	NA
chr17	1958851	1959132	6	0.0336175	-0.0647228	-0.0288068	HIC1
chr12	20962210	20962423	3	0.0336175	-0.0821322	-0.0263894	SLCO1B3
chr17	46507705	46508105	9	0.033912	-0.0662159	-0.030014	SKAP1
chr1	805102	805746	5	0.0343996	-0.116312	-0.0153394	FAM41C
chr12	133417190	133417338	4	0.0344943	0.124188	0.0972244	CHFR
chr8	120428418	120428898	7	0.0348157	-0.0582968	-0.0077426	CCN3
chr6	32975702	32976131	11	0.0350049	0.101091	0.0379004	HLA-DOA
chr21	45662262	45662813	4	0.0350607	0.0614613	-0.00425909	ICOSLG
chr7	105264417	105264836	6	0.0352034	0.0832462	0.0277581	ATXN7L1
chr7	158741284	158741817	5	0.0352088	-0.191508	0.00424769	NA
chr12	101869976	101870079	3	0.0352088	0.190057	0.0337261	SPIC
chr4	180980155	180980552	3	0.0352088	0.0354654	0.0345429	NA
chr19	54668230	54668565	4	0.0352892	-0.0984085	-0.0499989	LENG1;TMC4
chr19	50879393	50879698	8	0.0355559	0.0536335	0.00356345	NR1H2
chr13	114830713	114831142	3	0.0355989	-0.0324875	-3.11604e-05	RASA3
chr13	103425389	103425546	3	0.0356339	-0.0259192	-0.0134824	TEX30
chr12	56236845	56237315	5	0.0359363	0.121601	0.0212496	MMP19
chr4	7044595	7044990	10	0.0360468	-0.0540101	-0.024867	CCDC96;LOC100129931;TADA2B
chr5	63461566	63461930	5	0.0362025	0.178245	0.0758403	RNF180
chr1	111743200	111743537	6	0.0362054	-0.0748103	-0.0476392	DENND2D
chr1	22378412	22378629	3	0.0362737	0.0849124	0.0424325	CDC42
chr2	239139911	239140182	4	0.0363433	-0.115203	-0.0893491	LINC02610;TARDBPP3
chr9	116102304	116102562	6	0.0363433	-0.0924333	-0.0339773	WDR31
chr6	33378502	33379050	6	0.0365027	-0.0645129	-0.0244461	PHF1
chr6	33160604	33161107	10	0.0365027	0.0694135	-0.00964385	COL11A2
chr17	35767072	35767582	8	0.0365088	-0.0594825	-0.00810474	ACACA;TADA2A
chr17	53828263	53828610	8	0.036683	-0.0584992	-0.0332798	PCTP
chr16	67966314	67966621	5	0.036683	0.125531	0.0249632	CTRL;PSMB10
chr19	49223814	49224033	4	0.0366852	-0.108861	-0.0858034	MAMSTR;RASIP1
chr13	53775035	53775410	3	0.0366852	0.119361	0.0545013	NA
chr17	47296912	47297130	3	0.0366852	0.110593	0.0752313	ABI3
chr19	45457189	45457300	4	0.0368697	-0.0531636	-0.0341724	CLPTM1
chr5	43483681	43484146	8	0.037072	-0.0663164	-0.0064911	TMEM267
chr8	74791016	74791574	9	0.037072	0.0404845	0.00329731	UBE2W
chr15	57210395	57210921	6	0.0370908	0.0393211	-0.00143615	LOC145783;TCF12;ZNF280D
chr17	60783129	60783200	3	0.0372058	-0.0959849	-0.011804	MARCHF10
chr14	23298687	23299469	14	0.0372058	0.070844	0.00181631	MRPL52
chr19	10823679	10823913	5	0.0372058	0.0779254	0.0541205	DNM2;QTRT1
chr1	160160670	160160766	3	0.0372741	-0.0727949	-0.039423	CASQ1
chr20	35807377	35807784	7	0.0374548	-0.0613702	-0.017688	MROH8;RPN2
chr19	663093	663602	8	0.0376305	-0.0568486	-0.0318231	RNF126
chr3	143692255	143692356	3	0.0376875	0.0179193	0.013162	DIPK2A
chr13	114927579	114927854	4	0.0380678	-0.0484615	-0.0295071	NA
chr14	24898818	24899306	13	0.0381394	-0.073873	-0.0132413	CBLN3;KHNYN
chr17	74274956	74275137	3	0.0382412	0.0707556	0.0125242	QRICH2
chr5	178368071	178368185	5	0.038283	0.0655466	0.036945	ZNF454
chr6	29895175	29895260	4	0.0383466	-0.279471	-0.200954	HCG4B;HLA-G;HLA-H;HLA-J
chr10	126308381	126308552	3	0.0384371	-0.138563	-0.0764732	FAM53B
chr14	102230231	102230722	3	0.0384371	-0.0856159	-0.0756266	PPP2R5C
chr19	58143734	58144245	3	0.0386364	0.119352	0.0634826	ZNF211
chr9	130742860	130743022	4	0.0387066	-0.0746365	-0.0438892	FAM102A
chr2	55459394	55459861	12	0.0387066	-0.0551834	0.000640702	CLHC1;RPS27A
chr19	1815917	1816196	4	0.0387906	0.0894007	0.0435026	ATP8B3;MIR1909;REXO1
chr6	110300099	110300308	6	0.0388194	0.0891553	0.048124	GPR6
chr19	2588227	2588479	4	0.0388729	0.121019	0.00646401	GNG7
chr17	4901392	4901584	3	0.038877	-0.0288938	-0.00570142	INCA1;KIF1C
chr1	247275326	247276552	13	0.038877	0.0999518	0.00156491	C1orf229
chr13	21348012	21348215	4	0.0389187	0.0898965	0.0104111	EEF1AKMT1
chr20	62439117	62439544	6	0.0389301	0.0881358	0.0571283	ZBTB46
chr1	153589781	153590243	3	0.0390287	0.493782	0.18406	S100A14;S100A16
chr8	4852424	4852654	5	0.0393112	0.0745011	0.0342135	CSMD1
chr3	71633196	71633604	6	0.0394904	0.0503817	0.0156128	FOXP1
chr16	30042330	30042541	4	0.03964	-0.0456659	-0.02647	BOLA2;TLCD3B
chr11	61129344	61129696	10	0.03964	-0.0892376	-0.0180185	CYB561A3;TMEM138
chr1	15763737	15764095	4	0.0397318	0.0477223	0.00355556	CTRC
chr12	54347057	54347286	3	0.0398219	0.0615913	0.0527335	HOXC12
chr11	19262474	19262624	5	0.0398268	-0.0261562	-0.00599919	E2F8
chr10	682449	682693	3	0.0399879	-0.107153	-0.0369067	DIP2C
chr4	99917544	99917608	3	0.0401961	-0.0797761	-0.0262834	METAP1;MIR3684
chr3	113466193	113466425	4	0.0402061	-0.0468264	-0.0340242	ATP6V1A;NAA50
chr6	109787078	109787360	4	0.0403798	-0.0603137	-0.019149	MICAL1;ZBTB24
chr3	43121422	43121668	3	0.0405302	0.0712717	0.0498778	POMGNT2
chr6	31895240	31895598	5	0.0407394	-0.0837603	-0.0495913	C2;CFB
chr2	230787137	230787493	3	0.0407624	-0.0438626	-0.0166382	FBXO36;TRIP12
chr17	71160864	71161178	5	0.041076	0.106542	-0.00268461	SSTR2
chr3	140770013	140770345	5	0.041076	0.0441742	0.0121012	SPSB4
chr10	6472750	6472833	3	0.0411717	-0.0703381	-0.0408879	PRKCQ
chr7	94138547	94138947	6	0.0411823	-0.036325	-0.00621804	CASD1
chr17	27939261	27939327	3	0.0411959	0.0573843	0.00201836	ANKRD13B
chr6	105584691	105585184	6	0.0411959	0.0549653	0.0138093	BVES;BVES-AS1
chr7	93519220	93519473	3	0.0412841	0.0704328	0.0147513	GNGT1;TFPI2
chr17	77834118	77834299	3	0.0412974	-0.0815224	-0.0135907	NA
chr6	147828624	147828810	3	0.0413297	0.01881	0.00918212	SAMD5
chr3	149375789	149376317	12	0.0414857	-0.0713873	-0.00634514	WWTR1;WWTR1-AS1
chr19	35306283	35306369	3	0.0415215	-0.0540527	0.00213934	NA
chr11	125366499	125367112	5	0.0416507	-0.0801179	-0.0153956	FEZ1
chr6	31869518	31869588	9	0.041659	0.0285213	-0.0107471	C2;EHMT2;ZBTB12
chr15	60690826	60690974	3	0.0420126	0.0422735	-0.00158534	ANXA2
chr3	129147230	129147577	5	0.0421335	0.133986	0.0562963	EFCAB12
chr4	38524849	38524875	3	0.0421379	-0.0951008	-0.0652874	NA
chr5	3736618	3736816	3	0.042184	0.141003	0.0769454	NA
chr16	49666012	49666504	3	0.0423222	0.128033	0.0937098	ZNF423
chr1	109585022	109585487	6	0.0423677	0.0614325	0.0101135	WDR47
chr14	100842311	100842590	4	0.0423803	-0.0347454	-0.0157459	WARS1;WDR25
chr7	1894300	1894688	3	0.0424177	0.113599	0.0666537	MAD1L1
chr7	5413872	5414174	4	0.0424863	0.104381	0.0862957	TNRC18
chr2	74375128	74375507	8	0.042495	0.0866001	-0.0120033	BOLA3;BOLA3-AS1
chr8	142310691	142311034	3	0.042495	0.121701	0.0526737	NA
chr18	55288998	55289231	4	0.0427314	-0.0615943	-0.0294499	NARS1
chr4	83719895	83720102	7	0.0429231	-0.109268	-0.00616634	SCD5
chr8	59572451	59572638	6	0.0429231	0.0263132	0.00375556	NSMAF
chr13	78272372	78272443	6	0.0430126	-0.0353226	-0.0219686	MIR3665;SLAIN1
chr12	10331894	10332199	3	0.0430683	0.103128	0.0818035	TMEM52B
chr17	17942359	17942860	12	0.0431219	-0.0573554	-0.00969648	ATPAF2;GID4
chr19	6333547	6333701	5	0.0436085	-0.0761333	-0.0279874	ACER1
chr19	8454846	8454938	4	0.0436085	0.0231405	0.00205095	MIR4999;RAB11B;RAB11B-AS1
chr5	41968376	41968459	3	0.0436085	0.178476	0.121706	NA
chr12	656423	656757	3	0.0436879	-0.0965599	-0.0447275	B4GALNT3
chr14	102771505	102771717	7	0.0437467	-0.0900912	-0.0116268	MOK
chr3	12837899	12838266	8	0.0438428	0.0353963	0.00908365	CAND2
chr3	189348936	189349021	3	0.0439769	-0.14094	-0.117293	TP63
chr15	69605276	69605418	3	0.0442149	-0.043318	-0.0322677	PAQR5
chr1	45671987	45672074	3	0.0442149	-0.0604762	-0.0276863	ZSWIM5
chr8	142221164	142221243	3	0.0442149	0.0772214	0.035242	SLC45A4
chr7	123389157	123389366	6	0.0444342	-0.0715029	-0.0280459	WASL
chr6	1615992	1616430	3	0.0445485	-0.145224	-0.110172	NA
chr20	20036632	20036684	3	0.0445784	-0.154861	-0.100149	CFAP61;CRNKL1
chr3	43731886	43732329	11	0.0446225	-0.0526459	-0.0103263	ABHD5
chr14	94640029	94640495	4	0.0449003	-0.070823	-0.0160242	PPP4R4
chr7	135194977	135195151	5	0.0449003	0.0355157	0.00265417	CNOT4
chr7	92219279	92219567	7	0.0450907	-0.062781	-0.0166751	FAM133B
chr22	30116319	30116489	4	0.0451179	-0.0875502	-0.0148879	CABP7
chr11	2398327	2398587	12	0.0451828	-0.0839286	-0.0271745	CD81
chr17	1465813	1466142	3	0.0452271	-0.054112	-0.0291644	PITPNA
chr14	102484795	102484867	3	0.0452271	0.0529198	0.0239332	DYNC1H1
chr1	109969527	109969611	3	0.0453458	0.0437613	0.00310245	PSMA5
chr2	39351390	39351696	4	0.0457269	-0.0322727	0.0027826	SOS1
chr5	6633481	6633577	5	0.0457299	-0.05214	-0.00644803	NSUN2;SRD5A1
chr15	74466794	74467158	5	0.045747	0.167324	0.0800386	ISLR
chr12	6473299	6473444	3	0.0458537	-0.0926774	-0.0723242	SCNN1A
chr2	85811236	85811471	6	0.0458797	-0.0629421	-0.0408381	VAMP5
chr11	62066533	62066669	4	0.0460053	-0.131624	-0.0733964	SCGB1D4
chr5	134181742	134181967	3	0.0461255	-0.0688555	-0.0558211	C5orf24
chr11	1773018	1773219	3	0.0462706	-0.0923026	-0.0776093	IFITM10;MOB2
chr16	8963642	8963860	3	0.0463131	0.0538575	0.0388192	CARHSP1
chr8	73449506	73449524	4	0.0463193	-0.0613842	-0.0345737	KCNB2
chr8	55533655	55534103	7	0.0463193	0.113555	0.0537333	RP1
chr19	5507274	5507344	3	0.0463193	0.0775887	0.0633247	NA
chr7	151574492	151574642	4	0.0468888	-0.0502897	-0.0117199	PRKAG2;PRKAG2-AS1
chr2	176995076	176995088	4	0.0469228	0.0752771	0.0596099	HOXD8
chr1	27114317	27114614	9	0.046948	-0.100968	-0.0421471	PIGV
chr2	231085667	231085735	3	0.046948	0.100965	0.0198845	SP110;SP140
chr3	127872092	127872147	3	0.0469612	-0.033391	-0.0173031	EEFSEC;RUVBL1
chr6	44310005	44310331	6	0.0471156	-0.0606702	-0.00415544	SPATS1
chr19	57630446	57630596	5	0.0471156	0.102696	0.0793789	USP29
chr6	28497278	28497370	4	0.0471846	-0.122852	-0.0617017	GPX5
chr8	68644689	68644801	3	0.0472773	-0.0856145	-0.00961773	CPA6
chr5	6868355	6868585	4	0.0476894	0.124112	0.00852296	NA
chr18	43547530	43547701	3	0.0477223	-0.030553	-0.0136269	EPG5
chr19	49220102	49220235	4	0.0481326	-0.0852539	-0.0598002	MAMSTR
chr2	102314462	102314495	4	0.048581	-0.0542302	-0.0134519	MAP4K4
chr17	76836799	76836835	3	0.0488285	-0.064314	-0.0291845	USP36
chr12	62653704	62653866	3	0.0489935	0.00986721	0.00117451	TAFA2;USP15
chr5	139027535	139027722	3	0.0493394	-0.0940951	-0.0268196	CXXC5
chr9	130487227	130487287	3	0.0493836	-0.10112	-0.0889093	PTRH1;TTC16

### Sheet: Suppl. Table 8
Supplemental Table 8 - All lifestyle specific Differentially Methylated Positions (DMPs)
Log fold change	Average Expression	t-value	P-value	Adj. P-value	B-value	Chromosom	Position	Strand	CpG-Name	UCSC RefGene name
0.193804	0.681741	9.33023	3.34089e-15	2.48875e-09	23.6715	chr5	373378	+	cg05575921	AHRR
0.0894582	0.502053	8.74263	6.28569e-14	2.34122e-08	20.7514	chr19	17000585	-	cg03636183	F2RL3
0.0628077	0.693318	8.30515	5.51963e-13	1.37059e-07	18.5922	chr19	16998668	+	cg21911711	F2RL3
0.083337	0.629031	7.84348	5.36488e-12	7.99298e-07	16.335	chr2	233284661	-	cg21566642	-
0.0729323	0.467577	7.86702	4.78042e-12	7.99298e-07	16.4494	chr2	233284934	-	cg01940273	-
0.0821818	0.281667	7.78234	7.23702e-12	8.90834e-07	16.0381	chr11	86513429	+	cg14391737	PRSS23
0.0789593	0.300692	7.75258	8.37097e-12	8.90834e-07	15.8938	chr17	38477572	-	cg17739917	RARA
0.0416644	0.686417	6.66924	1.51457e-09	0.000141032	10.7517	chr13	30694031	+	cg23508991	-
0.0462699	0.427775	6.57601	2.3427e-09	0.000193907	10.3215	chr11	86510915	+	cg11660018	PRSS23
0.043915	0.4093	6.30204	8.33374e-09	0.00062081	9.07134	chr5	369969	+	cg01899089	AHRR
-0.0304935	0.387703	-6.18947	1.3954e-08	0.000944988	8.56418	chr5	169144438	-	cg04730794	DOCK2
0.0310791	0.421104	6.15967	1.59848e-08	0.000992306	8.43056	chr15	74724918	-	cg00310412	SEMA7A
-0.0859034	0.611707	-5.99816	3.3227e-08	0.001904	7.71147	chr15	90345999	-	cg06344992	ANPEP
0.0325617	0.692078	5.66391	1.47104e-07	0.00782734	6.25231	chr3	47054668	-	cg18704979	LOC100129354
-0.0588562	0.721652	-5.64126	1.62486e-07	0.00806947	6.15492	chr15	90346094	-	cg23432008	ANPEP
-0.0264794	0.829495	-5.50782	2.90825e-07	0.0122237	5.58531	chr4	17277892	+	cg09568924	-
-0.0311233	0.822419	-5.50425	2.95364e-07	0.0122237	5.57016	chr1	108581659	-	cg12754019	-
-0.0764643	0.588249	-5.52312	2.7214e-07	0.0122237	5.65024	chr15	90346089	-	cg02008229	ANPEP
0.0579605	0.560933	5.47154	3.40315e-07	0.0133428	5.43166	chr14	77248049	+	cg10387007	VASH1
0.0269542	0.790676	5.44643	3.79304e-07	0.0141279	5.32565	chr14	105859135	+	cg25112002	PACS2
-0.0787748	0.424794	-5.43101	4.05375e-07	0.0143799	5.26069	chr3	22412124	+	cg05529343	-
0.0212724	0.856615	5.39148	4.80511e-07	0.0149146	5.09459	chr22	18436985	+	cg15991089	MICAL3
0.0170245	0.869007	5.39466	4.73991e-07	0.0149146	5.10793	chr15	102196103	+	cg13151645	TARSL2
0.0260481	0.633334	5.40228	4.58728e-07	0.0149146	5.1399	chr1	17914803	+	cg26224358	ARHGEF10L
0.0433682	0.479191	5.36637	5.35155e-07	0.0159463	4.9894	chr1	111218287	+	cg07421287	KCNA3
0.0263887	0.678902	5.34292	5.91643e-07	0.0169514	4.89144	chr20	3718325	-	cg07888289	HSPA12B
-0.0525495	0.52723	-5.31547	6.65213e-07	0.0183534	4.77704	chr17	73824354	+	cg12407791	UNC13D
-0.0327325	0.759186	-5.2895	7.43023e-07	0.019768	4.6691	chr12	113502194	-	cg16719605	DTX1
0.0477726	0.10508	5.26426	8.2711e-07	0.0199137	4.56452	chr22	51066394	+	cg25575065	ARSA
0.0361035	0.633064	5.2714	8.02438e-07	0.0199137	4.59406	chr9	130660890	+	cg10529558	ST6GALNAC6
0.0265421	0.297247	5.25633	8.55429e-07	0.0199137	4.53169	chr4	1858883	+	cg02481307	LETM1
-0.0184424	0.116163	-5.26259	8.32995e-07	0.0199137	4.55761	chr3	27772705	-	cg05583831	-
0.0283419	0.421004	5.19881	1.091e-06	0.0213874	4.29455	chr14	74227875	+	cg13976502	C14orf43
-0.00644426	0.0372681	-5.20701	1.05389e-06	0.0213874	4.32827	chr19	58962884	+	cg05500574	ZNF324B
-0.0142446	0.0780781	-5.22084	9.94098e-07	0.0213874	4.38521	chr8	26371428	-	cg09656164	DPYSL2
-0.0416651	0.825712	-5.22398	9.80993e-07	0.0213874	4.39814	chr13	40171521	-	cg13714636	LHFP
-0.0604727	0.627161	-5.21658	1.01213e-06	0.0213874	4.36768	chr16	70838524	+	cg16450432	-
0.0238794	0.751949	5.20149	1.07872e-06	0.0213874	4.30558	chr8	11308943	+	cg24453881	FAM167A
0.024705	0.129184	5.18136	1.17419e-06	0.0218673	4.22294	chr1	236559595	-	cg15677293	EDARADD
-0.0449	0.258388	-5.18434	1.15959e-06	0.0218673	4.23513	chr7	71868412	+	cg19757435	CALN1
-0.027972	0.827844	-5.17274	1.21761e-06	0.0221229	4.18756	chr1	153722267	-	cg04893758	INTS3
0.045353	0.622877	5.15832	1.29366e-06	0.0229451	4.12853	chr1	4193806	-	cg04902529	-
0.0313572	0.282794	5.13704	1.41447e-06	0.0234153	4.04158	chr18	2907322	-	cg06856216	EMILIN2
-0.0392638	0.685254	-5.13781	1.40993e-06	0.0234153	4.04471	chr4	144206970	+	cg15348902	-
-0.0517117	0.664475	-5.14519	1.36696e-06	0.0234153	4.07485	chr17	73824760	-	cg23470227	UNC13D
0.0231834	0.69434	5.12871	1.46475e-06	0.0237206	4.00756	chr16	85123342	-	cg07714420	KIAA0513
0.0234407	0.731106	5.09843	1.66244e-06	0.0263492	3.88431	chr16	67879671	+	cg16436566	CENPT
-0.0185869	0.0980877	-5.0884	1.73349e-06	0.0266356	3.84357	chr18	3594243	+	cg06879567	DLGAP1
-0.062518	0.406781	-5.08585	1.75202e-06	0.0266356	3.83322	chr17	73824396	-	cg07010633	UNC13D
0.0239352	0.739933	5.00816	2.41919e-06	0.0290668	3.51934	chr22	25390937	+	cg24930618	-
0.0169267	0.118089	5.03686	2.14803e-06	0.0290668	3.63496	chr22	42679444	+	cg25219329	-
-0.0229748	0.247305	-5.01571	2.34479e-06	0.0290668	3.54972	chr6	5507831	+	cg25781385	FARS2
0.055034	0.313881	5.01741	2.32836e-06	0.0290668	3.55655	chr1	16554984	+	cg11211795	-
0.0486147	0.480699	5.01445	2.357e-06	0.0290668	3.54467	chr16	86155905	+	cg19472984	-
0.0305263	0.736592	5.05501	1.99209e-06	0.0290668	3.70826	chr22	37750979	-	cg09474699	ELFN2
0.0301234	0.721489	5.00838	2.41696e-06	0.0290668	3.52024	chr22	43044387	+	cg20950843	CYB5R3
0.026451	0.717258	5.01054	2.3955e-06	0.0290668	3.52891	chr5	130598541	+	cg17896976	CDC42SE2
-0.0190927	0.268082	-5.01548	2.34705e-06	0.0290668	3.54878	chr1	221924858	+	cg09341616	-
-0.0211459	0.82059	-5.01414	2.36002e-06	0.0290668	3.54342	chr17	39184878	+	cg19691337	KRTAP1-5
-0.0317961	0.328281	-5.04019	2.11853e-06	0.0290668	3.6484	chr10	125754900	+	cg23414330	-
-0.0321194	0.198569	-5.00904	2.41042e-06	0.0290668	3.52288	chr1	9488706	+	cg03605773	-
-0.0470729	0.662397	-5.05945	1.95562e-06	0.0290668	3.72624	chr4	58027287	-	cg20538211	-
0.0867884	0.554524	4.99548	2.54941e-06	0.0301452	3.46837	chr1	92947588	+	cg09935388	GFI1
-0.0104055	0.0642534	-4.98813	2.62789e-06	0.0305876	3.4389	chr18	31802530	-	cg00443596	NOL4
0.0226671	0.759221	4.97389	2.78689e-06	0.0319393	3.3818	chr18	42467626	+	cg07864342	SETBP1
-0.0470219	0.384872	-4.96478	2.89341e-06	0.0326577	3.34535	chr10	134650743	-	cg21073126	CFAP46
0.0521207	0.48278	4.95549	3.00623e-06	0.0329331	3.30819	chr8	144798877	-	cg23562538	MAPK15
0.0217149	0.289181	4.95658	2.99274e-06	0.0329331	3.31255	chr15	91416060	+	cg10698959	FURIN
0.0520232	0.444211	4.94038	3.19881e-06	0.0340415	3.24786	chr11	86437953	-	cg05533761	-
-0.0223024	0.0900444	-4.94089	3.19209e-06	0.0340415	3.24991	chr13	46424943	+	cg10775278	SIAH3
0.0269868	0.224175	4.9355	3.26351e-06	0.0342409	3.22841	chr12	52416600	-	cg04416566	NR4A1
-0.0291987	0.167984	-4.92239	3.44382e-06	0.0350718	3.17618	chr5	191492	+	cg24696500	LRRC14B
0.0166162	0.126116	4.92189	3.45088e-06	0.0350718	3.17419	chr19	52901431	-	cg03478398	ZNF528
-0.0190087	0.865099	-4.91629	3.53102e-06	0.0350718	3.15189	chr9	38443393	-	cg13910489	-
-0.0197123	0.132077	-4.91634	3.53026e-06	0.0350718	3.1521	chr19	45909670	+	cg03658716	CD3EAP
0.0604169	0.182825	4.90844	3.64634e-06	0.0352765	3.12069	chr19	14591033	+	cg20742389	GIPC1
-0.0136648	0.0553552	-4.90931	3.6334e-06	0.0352765	3.12414	chr10	25171393	+	cg21757973	PRTFDC1
0.0234057	0.869514	4.90227	3.73955e-06	0.0357144	3.09618	chr15	40699950	-	cg05294459	IVD
0.0220863	0.794668	4.89901	3.7897e-06	0.0357352	3.08325	chr12	104074804	+	cg08230697	STAB2
0.0272825	0.676969	4.89061	3.92208e-06	0.0360704	3.04991	chr20	61161073	+	cg07915635	C20orf166
-0.0139456	0.113567	-4.89112	3.91381e-06	0.0360704	3.05196	chr6	166402753	+	cg09830769	LINC00473
0.02441	0.767887	4.88526	4.0087e-06	0.0364173	3.02871	chr1	14128574	+	cg14947200	PRDM2
0.0214114	0.779854	4.87714	4.14368e-06	0.0367473	2.99657	chr3	148711966	+	cg07447194	GYG1
-0.0589898	0.656862	-4.87993	4.09678e-06	0.0367473	3.00761	chr17	73824620	-	cg23891399	UNC13D
0.0193698	0.741862	4.87095	4.24963e-06	0.0368105	2.97206	chr17	78651438	-	cg23700649	RPTOR
-0.0213248	0.871818	-4.87246	4.22359e-06	0.0368105	2.97803	chr1	160624409	+	cg25307255	-
0.040748	0.806029	4.86714	4.31606e-06	0.0369562	2.95701	chr2	223435533	+	cg25817435	-
0.0297378	0.148386	4.8572	4.4944e-06	0.038046	2.91772	chr7	1068125	+	cg20007465	C7orf50
-0.0555496	0.64328	-4.85189	4.59248e-06	0.0384393	2.89678	chr4	72119734	+	cg13530673	SLC4A4
0.030787	0.558874	4.83115	4.99608e-06	0.0404539	2.81506	chr1	46770585	-	cg16906929	UQCRH
0.024978	0.329377	4.83501	4.9184e-06	0.0404539	2.83026	chr19	1265877	+	cg09834951	-
-0.0307052	0.163642	-4.83295	4.95976e-06	0.0404539	2.82214	chr5	191500	+	cg00607051	LRRC14B
-0.0586509	0.263921	-4.82508	5.12055e-06	0.0405796	2.7912	chr2	241976080	-	cg26718213	SNED1
-0.0226992	0.1044	-4.82704	5.08006e-06	0.0405796	2.79889	chr14	38064493	-	cg10323697	FOXA1
-0.0581466	0.501399	-4.82222	5.18042e-06	0.0406219	2.77992	chr1	14928945	-	cg08538034	KIAA1026
0.0387346	0.643903	4.80797	5.48815e-06	0.0410993	2.72396	chr1	17766917	+	cg23913963	RCC2
0.0294144	0.648002	4.80667	5.51716e-06	0.0410993	2.71885	chr14	93552128	-	cg05284742	ITPK1
0.0238977	0.698646	4.8161	5.31041e-06	0.0410993	2.75589	chr3	157019345	-	cg17717930	VEPH1
-0.0315003	0.0876883	-4.81018	5.43931e-06	0.0410993	2.73263	chr1	209979470	+	cg22442454	IRF6
0.0462348	0.745002	4.81024	5.43793e-06	0.0410993	2.73288	chr6	30720203	-	cg24859433	-
0.0229455	0.771003	4.80251	5.61067e-06	0.0413821	2.70256	chr1	144996134	+	cg23306824	NBPF20
-0.0251638	0.426908	-4.79174	5.8602e-06	0.042692	2.66037	chr15	86315211	-	cg06527213	KLHL25
-0.0311309	0.715691	-4.7855	6.00978e-06	0.042692	2.63594	chr20	58940540	+	cg17748896	-
-0.0446389	0.42558	-4.78518	6.01751e-06	0.042692	2.6347	chr7	148001779	-	cg09981964	CNTNAP2
-0.0281916	0.408093	-4.78944	5.91508e-06	0.042692	2.65134	chr10	102760784	+	cg24760467	LZTS2
0.0385119	0.651752	4.78229	6.08812e-06	0.0427854	2.62339	chr16	11681482	-	cg02051924	LITAF
0.0296994	0.792806	4.77787	6.19781e-06	0.0431493	2.60608	chr14	74224613	-	cg25845814	ELMSAN1
-0.0172713	0.169131	-4.77254	6.33223e-06	0.0436769	2.58529	chr6	12750392	+	cg04950301	PHACTR1
0.0316219	0.66871	4.76999	6.39763e-06	0.0437232	2.57533	chr20	741937	+	cg00432454	C20orf54
0.0368385	0.345553	4.75939	6.67676e-06	0.0451453	2.53395	chr11	86510998	-	cg23771366	PRSS23
0.0269441	0.445237	4.75581	6.77352e-06	0.0451453	2.52001	chr19	3698926	-	cg15200445	PIP5K1C
0.0265087	0.468577	4.75491	6.79809e-06	0.0451453	2.5165	chr3	39193251	-	cg00501876	CSRNP1
0.0265037	0.641597	4.75292	6.85284e-06	0.0451453	2.50873	chr7	45120098	+	cg25308878	NACAD
0.0211127	0.775487	4.7509	6.90873e-06	0.0451453	2.50086	chr1	155534509	-	cg27628839	-
0.0545877	0.409719	4.72479	7.67199e-06	0.0456372	2.39936	chr15	75350380	+	cg18110140	-
0.0345867	0.552575	4.71756	7.89745e-06	0.0456372	2.37132	chr1	206224334	-	cg08709672	AVPR1B
0.0311363	0.722052	4.73618	7.32939e-06	0.0456372	2.44361	chr11	126422954	-	cg00524887	KIRREL3
0.0253813	0.777769	4.74019	7.21245e-06	0.0456372	2.45919	chr2	99439997	+	cg08517455	C2orf55
0.0143764	0.256984	4.72289	7.73061e-06	0.0456372	2.39199	chr4	25865291	-	cg19488028	SEL1L3
-0.00814658	0.0418328	-4.73352	7.40816e-06	0.0456372	2.43325	chr17	5095455	-	cg17047734	ZNF594
-0.0164352	0.132591	-4.73217	7.44818e-06	0.0456372	2.42804	chr15	93388263	-	cg22365178	-
-0.0170928	0.264517	-4.73289	7.42674e-06	0.0456372	2.43083	chr2	8007099	-	cg10394117	-
-0.0177893	0.350553	-4.73124	7.47601e-06	0.0456372	2.42442	chr4	2691863	-	cg20691469	FAM193A
-0.0228939	0.687464	-4.71819	7.87758e-06	0.0456372	2.37376	chr4	37841179	+	cg15217637	PGM2
-0.0269065	0.787252	-4.73295	7.42493e-06	0.0456372	2.43106	chr9	118501562	-	cg20074929	-
-0.0287909	0.842644	-4.71738	7.90295e-06	0.0456372	2.37064	chr2	150920147	+	cg13823511	-
-0.0292677	0.184451	-4.72423	7.68916e-06	0.0456372	2.3972	chr13	24626904	-	cg14814637	SPATA13
-0.030881	0.837363	-4.74052	7.20283e-06	0.0456372	2.46048	chr8	125953232	-	cg02315696	LOC157381
-0.0309971	0.417658	-4.727	7.6043e-06	0.0456372	2.40795	chr2	103423288	+	cg19412959	TMEM182
0.0142993	0.152601	4.71174	8.08365e-06	0.045968	2.34875	chr17	77816034	+	cg14970515	-
-0.0141913	0.194067	-4.71334	8.03204e-06	0.045968	2.35495	chr15	70929081	-	cg01251686	SALRNA2
0.0426857	0.552323	4.70873	8.18152e-06	0.046172	2.3371	chr6	32118312	-	cg08123207	PRRT1
0.0361137	0.796694	4.70283	8.37684e-06	0.0465146	2.31426	chr10	101914678	+	cg18786841	ERLIN1
-0.0296397	0.723987	-4.70126	8.42955e-06	0.0465146	2.30819	chr12	131715773	+	cg09717146	-
-0.0175675	0.104863	-4.70425	8.32947e-06	0.0465146	2.31975	chr8	53478706	-	cg26021627	FAM150A
0.0269886	0.682578	4.69525	8.63444e-06	0.0472949	2.28494	chr13	111227596	-	cg24670947	-
-0.0159	0.0837173	-4.69283	8.71809e-06	0.0474045	2.27561	chr14	38064490	-	cg03026462	FOXA1
0.0491262	0.643459	4.67767	9.26154e-06	0.048502	2.21709	chr5	399360	-	cg21161138	AHRR
0.0265539	0.839223	4.68014	9.17095e-06	0.048502	2.2266	chr12	105420356	-	cg16527105	ALDH1L2
0.0184242	0.80655	4.67843	9.23367e-06	0.048502	2.22	chr15	78381084	-	cg20001830	-
-0.0135139	0.060036	-4.67635	9.31057e-06	0.048502	2.21198	chr3	157261086	-	cg06827247	C3orf55
-0.0281427	0.701805	-4.6816	9.11767e-06	0.048502	2.23224	chr8	49607937	-	cg05151268	LOC101929268
-0.0353857	0.455755	-4.68241	9.08839e-06	0.048502	2.23535	chr11	62344917	+	cg16107565	TUT1
0.0275519	0.692361	4.67447	9.38067e-06	0.0485278	2.20472	chr7	75891115	+	cg11145108	SRRM3
0.0137455	0.854736	4.66839	9.61048e-06	0.0493737	2.1813	chr17	25819427	-	cg16465695	KSR1

### Sheet: Suppl. Table 9
Supplemental Table 9 - Lifestyle specific Differentially Methylated Positions (DMPs) correlation analysis
Correlation analysis top DMPs - obesity specific phenotypes and scores (p-values, correlation coefficiant r)
total discorvery cohort
		Age (years)		HbA1c (%)		HDL (mmol/l)		LDL (mmol/l)		Apolipoprotein A1 (g/l)		Triglycerides (mmol/l)		Glucose (mmol/l)		Insulin (pmol/l)		BMI (kg/m2)		Waist circumference (cm)		WHR		Diet score		Physical activity score		Smoking score		Alcohol score		Lifestyle score
UCSC RefGene name	CpG-name	p	r	p	r	p	r	p	r	p	r	p	r	p	r	p	r	p	r	p	r	p	r	p	r	p	r	p	r	p	r	p	r
-	cg01940273	0.727662	-0.0361959	0.197401	-0.133422	0.0134159	0.252887	0.383039	-0.0905115	0.0299754	0.222822	0.002423	-0.307647	0.0896374	-0.175111	0.0271597	-0.226702	0.156248	-0.146617	0.00325569	-0.298917	8.24637e-05	-0.39278	1.86597e-08	-0.538114	3.68945e-11	-0.61395	2.89768e-13	-0.661626	0.0203862	-0.237667	2.50111e-12	-0.64144
ANPEP	cg02008229	0.932231	-0.00884157	0.390395	0.0891258	0.034351	-0.217364	0.331133	0.100788	0.0584737	-0.194843	0.00405845	0.292228	0.234723	0.12308	0.134494	0.154671	0.117721	0.161588	0.0594032	0.194143	0.0431237	0.207983	4.57934e-05	0.405459	5.02451e-06	0.448995	1.46582e-07	0.508152	0.00766245	0.272009	4.27146e-07	0.491392
F2RL3	cg03636183	0.970191	0.00388533	0.0757913	-0.183058	0.0246772	0.230417	0.0308782	-0.221643	0.0240682	0.231377	0.00714521	-0.274304	0.80738	-0.0253456	0.166425	-0.143136	0.53901	-0.0638074	0.0422951	-0.208797	0.00369302	-0.295111	1.61169e-11	-0.622701	1.93268e-10	-0.595604	2.22045e-16	-0.719993	0.00324601	-0.299007	3.66374e-14	-0.679649
-	cg05529343	0.752149	0.032827	0.544378	-0.0629672	0.230706	-0.124135	0.023988	0.231505	0.227436	-0.125003	0.104501	0.167597	0.165371	-0.143489	0.473601	0.0744079	0.742259	-0.0341833	0.499838	0.0700698	0.0594858	0.194081	9.62967e-05	0.389351	1.18872e-05	0.432735	2.99971e-08	0.531466	0.0582718	0.194996	7.00753e-07	0.483322
AHRR	cg05575921	0.659181	0.0458331	0.324445	-0.102184	0.0391543	0.212009	0.165535	-0.143434	0.0585786	0.194763	0.00566168	-0.281816	0.719943	-0.0372655	0.240664	-0.121543	0.666994	-0.0447154	0.0874625	-0.176291	0.00561083	-0.282104	5.51719e-11	-0.609599	1.0671e-11	-0.626959	0	-0.751122	0.00650223	-0.277372	2.66454e-15	-0.70037
ANPEP	cg06344992	0.644613	0.0479314	0.0592743	0.194239	0.00981961	-0.263704	0.0844119	0.177987	0.031558	-0.220775	0.00186195	0.315217	0.0593185	0.194206	0.220674	0.126826	0.0585597	0.194778	0.0150912	0.248693	0.0080221	0.270492	2.38373e-05	0.418958	1.33857e-06	0.47245	8.74551e-08	0.515935	0.00303064	0.301058	1.3361e-07	0.509563
UNC13D	cg07010633	0.907049	0.0121398	0.634376	0.0494175	0.692028	-0.0411673	0.0330956	0.218867	0.925684	-0.00969817	0.060656	0.193213	0.302064	0.106995	0.815547	0.0242511	0.655661	-0.0463384	0.611519	0.0527723	0.308198	0.105654	0.0258782	0.228582	2.40804e-06	0.462251	1.42151e-05	0.42925	0.0153393	0.248107	1.38605e-05	0.429745
KIAA1026	cg08538034	0.0682503	0.187889	0.0264596	0.22772	0.0474512	-0.203932	0.0152219	0.248383	0.0617006	-0.19245	0.0171922	0.24397	0.350681	0.0968078	0.372432	-0.0925384	0.277272	-0.112605	0.565856	0.0596453	0.00576424	0.281244	0.000392139	0.356437	2.03595e-05	0.422133	2.8292e-06	0.459393	0.108265	0.165828	7.87055e-06	0.440624
GFI1	cg09935388	0.775827	0.0296013	0.186312	-0.136762	0.0576665	0.195458	0.11058	-0.164765	0.014553	0.249994	0.0247355	-0.230327	0.144613	-0.150811	0.0300751	-0.22269	0.158383	-0.145873	0.0408711	-0.210228	0.0206874	-0.237118	3.74043e-05	-0.409705	0.000103831	-0.387671	9.24126e-08	-0.515113	0.0161456	-0.246256	1.78703e-06	-0.467472
VASH1	cg10387007	0.293834	-0.108822	0.037621	-0.213656	0.0599594	0.193728	0.22341	-0.126084	0.0646443	0.190354	0.0461734	-0.205095	0.477348	-0.0737807	0.392911	-0.0886553	0.984747	-0.00198784	0.0447531	-0.20642	4.06844e-05	-0.407948	3.50912e-05	-0.411033	1.36641e-06	-0.472098	3.32559e-09	-0.561121	0.000215445	-0.370906	2.57332e-08	-0.533629
SLC4A4	cg13530673	0.199729	0.132738	0.569352	0.0591102	0.0107054	-0.260753	0.0652947	0.189901	0.014259	-0.250723	0.192597	0.134852	0.67358	0.0437771	0.397773	0.0877514	0.553317	0.0615771	0.26124	0.116414	0.0267778	0.227254	1.95129e-05	0.422983	1.354e-05	0.430202	1.50744e-05	0.428098	0.0086142	0.26812	3.81912e-06	0.454003
PRSS23	cg14391737	0.857137	0.0187158	0.172011	-0.141292	0.0732494	0.184641	0.364861	-0.0940065	0.114057	0.163198	0.00123625	-0.326615	0.210472	-0.129653	0.207067	-0.130619	0.721351	-0.0370701	0.0644941	-0.190459	0.000690709	-0.342101	3.41371e-07	-0.49498	1.02513e-10	-0.602767	1.83542e-12	-0.644434	0.000708536	-0.34144	5.99387e-12	-0.632807
-	cg16450432	0.343625	0.098228	0.921548	-0.0102395	0.489648	-0.0717399	0.00367945	0.295222	0.984422	0.00203017	0.0623126	0.192007	0.954156	-0.00597732	0.343124	0.0983296	0.597398	0.0548722	0.173346	0.140857	0.0212435	0.236121	0.00108087	0.33026	6.55277e-07	0.484428	4.08836e-07	0.492097	0.0465303	0.204767	9.39984e-07	0.478434
RARA	cg17739917	0.204029	-0.131489	0.0623466	-0.191983	0.0408752	0.210224	0.264638	-0.115594	0.0565003	0.19636	0.0205239	-0.237415	0.608013	-0.0532917	0.206044	-0.130911	0.992035	-0.00103795	0.0603802	-0.193416	0.000220471	-0.370361	8.51576e-08	-0.516331	2.29569e-09	-0.565845	1.17684e-13	-0.669636	0.00347295	-0.296972	1.02343e-11	-0.627387
GIPC1	cg20742389	0.520462	-0.0667428	0.395107	-0.0882463	0.83341	0.0218664	0.500653	-0.069937	0.922845	0.0100697	0.174353	-0.140531	0.41679	0.084277	0.749726	-0.0331587	0.486254	0.0723002	0.716502	-0.0377435	0.0262939	-0.227964	6.15333e-05	-0.399155	4.22072e-06	-0.452187	4.03393e-06	-0.453011	0.295914	-0.108357	4.2518e-06	-0.452053
-	cg21566642	0.887237	0.0147429	0.386415	-0.0898735	0.0933162	0.173164	0.559845	-0.0605688	0.0486821	0.202835	0.00533734	-0.283689	0.231588	-0.123902	0.0696279	-0.186976	0.185548	-0.136998	0.00568764	-0.281671	0.000348097	-0.35937	5.00187e-08	-0.524142	7.52152e-10	-0.579634	2.70406e-12	-0.640681	0.000396404	-0.356169	8.92442e-12	-0.628784
F2RL3	cg21911711	0.120067	-0.160576	0.00764834	-0.272069	0.0818371	0.179456	0.010171	-0.262506	0.145973	0.150308	0.00370088	-0.295046	0.425176	-0.0827743	0.29768	-0.107964	0.721385	-0.0370654	0.0498365	-0.201828	0.000351686	-0.359118	4.65979e-10	-0.585361	1.71463e-11	-0.622056	1.05249e-13	-0.670614	0.0183685	-0.24154	4.58744e-13	-0.657446
ANPEP	cg23432008	0.97713	-0.00298066	0.17868	0.139146	0.0812054	-0.179823	0.572589	0.0586163	0.057877	-0.195297	0.0346677	0.216992	0.0515312	0.200383	0.100301	0.16963	0.028439	0.224899	0.0202736	0.237874	0.0310646	0.221404	0.000127048	0.383126	1.83168e-05	0.424245	2.66961e-07	0.498868	0.000592431	0.346055	7.96558e-07	0.481199
UNC13D	cg23891399	0.94534	-0.00712842	0.684639	-0.0422094	0.322991	-0.10249	0.0294082	0.223578	0.547982	-0.0624054	0.0620018	0.192231	0.576904	0.0579597	0.565245	-0.0597388	0.587724	-0.0563235	0.599808	0.0545123	0.0709048	0.186142	0.00303288	0.301036	2.2261e-05	0.420339	0.000173284	0.376003	0.00141633	0.322879	3.32433e-05	0.412153
SNED1	cg26718213	0.197696	-0.133335	0.907107	0.0121322	0.152968	-0.147775	0.609464	0.0530766	0.143552	-0.151206	0.203906	0.131525	0.349933	0.0969574	0.32852	0.101331	0.695808	0.0406356	0.319217	0.103288	0.130862	0.15611	8.49347e-05	0.39213	4.25279e-05	0.407018	3.96593e-05	0.408483	0.187384	0.136433	2.59149e-05	0.417262

### Sheet: Suppl. Table 10
Supplemental Table 10 - Differentially Methylated Regions (DMRs) of the healthy living subjects
Chromosome	Start	End	Number CpGs	Min smoothed FDR	Max difference	Mean difference	UCSC RefGene name
chr11	368351	369810	22	6.6443e-18	0.0651632	0.0233358	B4GALNT4
chr7	27142100	27144595	25	4.4876e-13	-0.0812739	-0.0312162	HOXA2
chr5	1724892	1726753	11	2.44952e-12	-0.0714393	-0.0480988	NA
chr2	70311984	70313833	12	1.22412e-11	0.0755124	0.0283358	PCBP1;PCBP1-AS1
chr3	148803510	148805294	30	5.91645e-10	-0.0503935	-0.00775835	HLTF;HLTF-AS1
chr8	143545390	143546893	10	3.94718e-09	-0.0666849	-0.0303429	ADGRB1
chr16	302852	304120	5	8.06562e-09	0.0779709	0.0497682	FAM234A;LUC7L
chr4	5021111	5022001	9	1.44451e-08	-0.0783231	-0.0308423	CYTL1
chr4	74718978	74719306	6	1.78673e-08	-0.0790096	-0.0461204	PF4V1
chr16	102920	104661	15	2.04547e-08	-0.0229231	-0.0114652	POLR3K;SNRNP25
chr18	47019331	47019823	3	2.04547e-08	0.247069	0.0822444	RPL17;RPL17-C18orf32;SNORD58A;SNORD58B;SNORD58C
chr17	40949811	40950659	4	3.71966e-08	-0.0580456	-0.021455	CNTD1;COA3
chr17	73823769	73825227	7	5.32445e-08	-0.066077	-0.036475	UNC13D
chr1	89459504	89459897	4	7.95132e-08	-0.0922314	-0.0654022	KYAT3;RBMXL1
chr16	85368682	85369142	4	1.1878e-07	0.0813584	0.0677013	NA
chr16	1185381	1186286	7	1.22026e-07	0.0713583	0.0214555	NA
chr13	96204854	96206104	12	1.49036e-07	-0.103001	-0.0166094	CLDN10
chr8	49426532	49427684	5	1.62087e-07	-0.161721	-0.0934486	NA
chr6	33043138	33044345	7	1.62087e-07	-0.0354865	-0.0135215	HLA-DPA1;HLA-DPB1
chr15	22833149	22833975	12	1.77628e-07	-0.0496846	-0.0242538	TUBGCP5
chr11	2292361	2293665	34	2.27352e-07	-0.0582639	-0.0116847	ASCL2
chr17	81060149	81060259	3	6.42054e-07	-0.1818	-0.156379	NA
chr11	44331978	44333192	37	7.87348e-07	0.0306087	0.00688193	ALX4
chr10	123356926	123357993	8	8.70105e-07	0.046117	0.011791	FGFR2
chr4	54965109	54965829	3	8.8051e-07	0.0259234	0.00599346	GSX2;PDGFRA
chr16	90015428	90016551	6	9.41086e-07	0.0959108	0.0514088	DEF8
chr17	55962155	55963458	7	2.06267e-06	-0.0897755	-0.043771	CUEDC1
chr16	54227790	54228582	8	2.27509e-06	-0.0633436	-0.0316534	NA
chr1	152595322	152596177	8	3.42712e-06	0.0577737	0.00742602	LCE3A
chr1	203198757	203199023	3	3.49213e-06	0.0620611	0.0355643	CHIT1
chr16	75299270	75300795	13	3.51593e-06	-0.0246225	0.00414249	BCAR1
chr6	168630207	168630378	3	3.67156e-06	-0.0399125	-0.0284501	NA
chr5	54281198	54281733	9	4.26783e-06	-0.0581748	-0.0363607	ESM1
chr11	72533202	72533664	4	4.31091e-06	0.0802144	0.0529715	ATG16L2
chr12	122018375	122020205	21	4.4642e-06	0.0298459	0.00966468	KDM2B
chr16	2042310	2043558	5	4.68644e-06	-0.0575867	-0.0110617	SYNGR3
chr13	111267397	111268714	19	4.69734e-06	-0.0482791	-0.0122078	NAXD
chr10	42862876	42863594	8	4.72378e-06	-0.0858224	-0.0749681	LOC441666
chr11	65313608	65315284	11	4.85898e-06	-0.0842984	-0.0347133	LTBP3
chr1	167090618	167091161	7	4.91059e-06	-0.0558265	-0.0204753	STYXL2
chr6	32976131	32977412	12	5.05619e-06	-0.0597931	-0.0108324	HLA-DOA
chr5	76010472	76011428	8	5.64687e-06	-0.0380359	-0.00783848	F2R
chr4	184908254	184909509	12	5.73967e-06	-0.0554178	-0.0259603	STOX2
chr20	3073301	3074231	4	5.80659e-06	0.052221	0.0264871	NA
chr11	76749893	76751369	7	5.92842e-06	-0.0766349	-0.0266547	B3GNT6
chr6	31583231	31584941	8	6.24593e-06	0.0675387	0.0324525	AIF1;PRRC2A
chr5	176151771	176153865	9	6.75317e-06	-0.0531371	-0.0184735	NA
chr4	154178264	154179401	4	6.93989e-06	-0.0589341	-0.0393946	TRIM2
chr16	877559	878753	6	6.93989e-06	-0.0407761	-0.0112311	NA
chr16	12183789	12185012	10	6.98727e-06	-0.0502597	-0.0181767	SNX29
chr16	6105700	6106292	3	6.98727e-06	-0.0601377	0.00119008	RBFOX1
chr5	150004235	150004918	6	1.02664e-05	-0.0390314	-0.0169911	SYNPO
chr1	110081045	110082294	6	1.07033e-05	-0.0318923	-0.00597059	GPR61
chr16	90143751	90144788	6	1.10629e-05	-0.0698943	-0.0500609	PRDM7
chr17	38464730	38465510	10	1.30626e-05	0.0237068	0.0134501	RARA
chr10	101280750	101283090	15	1.51832e-05	-0.0977713	-0.0129421	NA
chr11	14993818	14995167	27	1.64771e-05	0.0442315	0.00842636	CALCA
chr12	14926317	14927542	14	1.69773e-05	-0.0687108	-0.0227092	H2AJ;H4-16
chr15	44092166	44093429	16	1.69773e-05	0.0214882	0.00228391	ELL3;HYPK;SERF2-C15ORF63;SERINC4
chr12	131400857	131402040	10	1.75588e-05	0.104816	0.0186444	NA
chr5	135415693	135416613	14	1.75673e-05	-0.119507	-0.0695931	VTRNA2-1
chr2	21266500	21268152	15	1.82846e-05	-0.0871057	-0.0347233	APOB
chr4	11369007	11370015	4	1.82846e-05	-0.0614334	-0.0281346	MIR572
chr2	32491644	32491994	4	1.82846e-05	0.0326922	0.011634	NLRC4
chr11	65153757	65154388	11	1.94126e-05	-0.0109251	0.000918099	FRMD8;SLC25A45
chr2	201828496	201829669	10	2.32416e-05	-0.0453417	-0.0102045	ORC2
chr17	16472123	16473468	12	2.32931e-05	-0.0381529	-0.00365463	ZNF287
chr5	176011567	176011783	3	2.34294e-05	0.0280234	0.00242147	CDHR2
chr21	40823279	40824019	7	2.36903e-05	-0.0392868	-0.0210563	SH3BGR
chr4	185018391	185019116	4	2.49237e-05	-0.0982396	-0.0584997	ENPP6
chr21	27106248	27107101	9	2.59338e-05	-0.0475413	-0.00729868	ATP5PF;GABPA
chr18	74799250	74800080	7	2.6343e-05	0.101677	0.0522229	MBP
chr11	32458656	32459428	8	2.64633e-05	0.0231848	0.00240213	WT1;WT1-AS
chr1	24644925	24646205	17	2.75125e-05	0.0197443	0.00952737	GRHL3
chr19	41255304	41256395	7	2.76349e-05	-0.025011	-0.0135715	C19orf54;SNRPA
chr19	19772686	19773068	3	2.85201e-05	-0.0211891	-0.00939353	ATP13A1
chr6	27521330	27521477	3	2.92837e-05	0.0454968	0.0389347	NA
chr8	62199810	62200689	8	2.97187e-05	0.0922042	0.0244643	CLVS1
chr13	96296708	96297326	11	3.15817e-05	0.0645974	0.0140493	DZIP1
chr3	126911277	126912011	11	3.24368e-05	-0.0480201	-0.0233044	NA
chr12	125019756	125020479	8	3.30126e-05	-0.0262287	-0.00209233	NCOR2
chr10	2978126	2978687	5	3.40282e-05	-0.0495146	-0.0371953	NA
chr14	102963178	102964872	10	3.69952e-05	-0.0304276	-0.00933455	TECPR2
chr2	220282281	220283442	9	3.84375e-05	-0.0508509	-0.0195414	DES
chr2	190743462	190744385	6	3.85598e-05	-0.0797026	-0.0231451	NA
chr6	32144667	32146071	27	4.31822e-05	-0.0208545	0.00231304	AGPAT1;RNF5
chr16	80966033	80966860	9	4.3377e-05	-0.0848972	-0.0235996	NA
chr14	105619511	105620358	4	4.40861e-05	-0.0495941	-0.0355051	JAG2
chr14	101495758	101496410	9	4.65217e-05	0.0357285	0.00179436	MIR1193;MIR494;MIR495;MIR543
chr12	71113067	71113529	4	5.09324e-05	-0.0652944	-0.0445761	PTPRR
chr19	14229237	14229581	4	5.54262e-05	0.019543	0.00928279	PRKACA
chr1	162335982	162337375	9	5.54262e-05	0.0464624	0.0204644	NOS1AP
chr16	87780848	87782144	6	5.54262e-05	0.0701145	0.0284676	KLHDC4
chr17	59533081	59534102	4	5.62325e-05	0.0493987	0.0124672	TBX4
chr1	4714974	4715615	8	5.65245e-05	-0.0160571	0.000834912	AJAP1
chr8	27467783	27469338	10	6.52383e-05	0.0284155	0.0139846	CLU
chr7	2018435	2018520	4	6.72585e-05	-0.0255415	-0.0135969	MAD1L1
chr7	157853843	157854772	7	6.91632e-05	-0.0367838	0.00565918	PTPRN2
chr11	123985614	123986166	10	7.52856e-05	0.019301	0.00290318	VWA5A
chr12	99139301	99139867	5	7.55865e-05	-0.0249251	-0.0105351	ANKS1B
chr2	239047774	239048579	4	7.86612e-05	-0.0549542	-0.0341669	KLHL30
chr17	79668348	79669841	6	7.94548e-05	-0.0374864	-0.0115695	HGS;MRPL12;SLC25A10
chr19	613111	613818	3	8.31177e-05	-0.117825	-0.110564	HCN2
chr1	152506173	152506922	3	8.36041e-05	-0.0592205	-0.021772	NA
chr15	101389272	101390350	13	8.40636e-05	-0.0642772	-0.0272057	NA
chr19	49339789	49340765	6	8.74e-05	-0.0612707	-0.0375989	HSD17B14;PLEKHA4
chr9	139980676	139982149	8	8.82219e-05	0.00776077	0.000496341	MAN1B1;MAN1B1-DT
chr1	235805286	235806070	6	8.84978e-05	-0.06321	-0.0356024	GNG4
chr1	201687738	201688419	3	9.67132e-05	-0.0980559	-0.0310504	MIR5191;NAV1
chr4	1686288	1686736	3	0.000109114	0.078851	0.0279902	FAM53A
chr19	51524249	51524763	5	0.000113324	-0.0521555	-0.0260505	KLK10
chr3	194867861	194868843	8	0.000116986	0.0413907	0.0162112	XXYLT1;XXYLT1-AS2
chr6	87965764	87966747	3	0.000121626	-0.0700433	-0.0216413	ZNF292
chr11	65429275	65429987	3	0.00012895	0.0577464	0.0244032	RELA
chr19	12443716	12445173	11	0.00013561	0.0204411	0.00652859	ZNF563
chr12	118574730	118575033	3	0.0001419	-0.0305815	-0.0129396	PEBP1
chr1	37325001	37325677	3	0.000151008	-0.0541637	-0.0233323	GRIK3
chr16	88767068	88768194	4	0.000151448	0.0353156	0.0211587	CTU2;RNF166
chr2	55746015	55746328	5	0.000154185	-0.0592941	-0.0208455	CFAP36
chr16	19896317	19897093	9	0.000154565	0.0478957	0.0142028	GPRC5B
chr12	54451877	54452069	3	0.000157087	-0.0695875	-0.0470862	FLJ12825
chr8	143324660	143324994	4	0.000185197	-0.0854344	-0.0270504	TSNARE1
chr1	178455607	178456270	5	0.000185306	-0.060715	-0.0412682	NA
chr4	183721183	183721778	5	0.000212981	-0.0992062	-0.0440844	TENM3
chr9	136149908	136150361	4	0.000215694	-0.0884907	-0.0629768	ABO
chr11	1650595	1650863	3	0.000215694	0.0715686	0.0464306	KRTAP5-5;MOB2
chr2	2295451	2295969	7	0.000218057	-0.0602963	-0.0317605	MYT1L
chr8	96085249	96085994	6	0.000226731	-0.072668	-0.0329698	MIR3150B;NDUFAF6
chr15	67144403	67145855	4	0.000227895	-0.0269418	-0.0114397	NA
chr6	36355127	36356244	13	0.000234997	-0.0435841	-0.0150326	ETV7
chr3	44802754	44804219	15	0.000239702	0.0136892	0.00316573	KIAA1143;KIF15
chr14	100402775	100403675	4	0.000242932	0.0342597	0.00481226	EML1
chr4	6107021	6107791	8	0.000243536	0.0775306	0.0287975	JAKMIP1
chr11	267613	268116	3	0.000244002	0.0213787	0.0169582	NA
chr11	14280333	14281157	6	0.000245283	-0.0719209	-0.043681	SPON1
chr22	22901145	22902237	15	0.000249875	-0.0299908	-0.0151691	LL22NC03-63E9.3;PRAME
chr6	31803718	31804883	7	0.000250313	-0.0374937	-0.018121	SNHG32;SNORD52
chr2	27371537	27372132	8	0.000250313	-0.0231845	-0.00838422	TCF23
chr16	1728898	1729252	3	0.000252132	-0.0230919	-0.0034885	CRAMP1;JPT2
chr13	110438256	110439234	10	0.000253501	0.0252037	0.0127066	IRS2
chr19	611107	611506	4	0.000276301	-0.0595678	-0.0489011	HCN2
chr2	3605983	3606561	11	0.000276361	0.0124844	0.00183279	RNASEH1;RNASEH1-AS1
chr10	6190408	6191207	4	0.0002801	0.0221963	0.00927704	MIR3155A;PFKFB3
chr3	38060265	38060691	4	0.000280572	0.0278808	0.00961187	PLCD1
chr17	46755422	46756094	6	0.000284657	-0.0452713	-0.0127357	NA
chr17	6678929	6679564	11	0.000293813	0.0468865	0.0162617	FBXO39;XAF1
chr13	27998168	27999546	13	0.000302893	0.0645051	0.0195902	GTF3A
chr1	231376203	231377187	16	0.000303656	-0.0145232	-0.000406571	C1orf131;GNPAT
chr12	121533475	121533833	4	0.000309113	-0.066654	-0.0137587	NA
chr5	1875548	1876719	9	0.000317707	0.0298552	0.0130006	NA
chr4	155702069	155703987	18	0.000320328	0.0704428	0.0174146	RBM46
chr7	29844982	29846259	8	0.000327961	-0.0386581	-0.0130323	WIPF3
chr16	58533743	58534708	9	0.000337226	-0.0791397	-0.0556433	NDRG4
chr15	93580022	93580846	7	0.000340737	0.0655204	0.0287781	NA
chr6	33375357	33375711	4	0.000375101	0.0314759	0.0144371	KIFC1;PHF1
chr10	106099036	106100036	4	0.000386808	-0.0531361	-0.0282669	ITPRIP
chr8	145652729	145654565	12	0.000402757	0.0220627	0.000702762	TONSL;VPS28
chr7	44365023	44366202	13	0.000402757	0.0207568	0.00555257	CAMK2B
chr4	47032325	47033423	11	0.00040927	-0.048485	-0.0165702	GABRB1
chr8	95961754	95962463	12	0.000419249	-0.0555404	-0.0235485	TP53INP1
chr5	141094626	141095628	4	0.000419249	0.0443176	0.000975492	NA
chr6	40400230	40400462	3	0.000419324	-0.0347208	-0.0150805	LRFN2
chr1	110949563	110950345	8	0.000459147	-0.0369146	-0.00738205	LAMTOR5;LAMTOR5-AS1
chr16	71927972	71928946	13	0.000470799	-0.0377797	-0.00284114	IST1
chr19	35530755	35532097	13	0.000470799	0.0259418	0.00971207	HPN;SCN1B
chr18	111676	112528	4	0.000470799	0.0444066	0.0282832	ROCK1P1
chr5	115697214	115697696	4	0.000470799	0.0461946	0.0358537	NA
chr19	42070397	42071240	10	0.000488507	0.0276668	0.0130142	CEACAM21
chr17	40550057	40550525	3	0.000488946	-0.0314149	-0.0091032	NA
chr19	36119199	36119666	4	0.000488946	0.0430283	0.0207867	RBM42
chr15	74423308	74424054	6	0.000506587	0.0189751	0.0110725	ISLR2;LOC283731
chr2	109402797	109403565	14	0.000514502	-0.0141953	-0.00167095	CCDC138
chr1	26503623	26504548	8	0.000522616	-0.0557773	-0.0284968	CNKSR1
chr15	99789622	99791525	16	0.000527156	-0.0638483	-0.026696	LRRC28;TTC23
chr7	36067955	36068970	3	0.000538979	-0.0531887	-0.0273666	NA
chr1	845311	846742	6	0.000538979	-0.0547457	-0.0265932	NA
chr20	821388	822499	8	0.000538979	0.0298914	0.0122996	FAM110A
chr11	133788233	133789946	5	0.00056698	-0.093222	-0.0478538	IGSF9B
chr7	29184994	29187019	18	0.00056698	0.0419611	0.010072	CHN2;CPVL
chr1	11714784	11715247	5	0.000569658	-0.0108337	-0.000817975	FBXO2;FBXO44
chr5	172710360	172711094	6	0.00057149	0.0364277	0.0124245	NA
chr10	50649723	50650248	4	0.000577186	-0.0597704	-0.0494542	NA
chr1	3563415	3564676	6	0.000585679	0.0402546	0.0176812	TP73;WRAP73
chr7	751009	751833	5	0.000596812	0.0614528	0.0271416	PRKAR1B
chr3	192958565	192959762	9	0.000598181	0.0310819	0.012158	MGC2889;PLAAT1
chr1	2106222	2106732	5	0.000606967	-0.0487395	-0.0352808	PRKCZ
chr16	62070219	62071419	13	0.000606967	0.0331639	0.00220867	CDH8
chr5	172385451	172387101	22	0.000617248	-0.0484064	-0.00573041	LOC100268168;RPL26L1
chr1	15130959	15131772	3	0.000617248	0.0332984	-0.00512377	KAZN
chr9	132020061	132021167	7	0.000621328	0.0464375	0.00904808	NA
chr10	89263578	89264513	10	0.000629394	0.062264	0.0182889	MINPP1;MIR4678
chr22	39709853	39710068	5	0.000635108	-0.035762	-0.0107372	RPL3
chr17	79465866	79466438	4	0.000674098	-0.0751728	-0.0457167	NA
chr8	1764878	1766281	15	0.000680348	0.029396	0.0140419	MIR596
chr15	79851166	79852078	3	0.000680348	0.032539	0.0203265	NA
chr2	240301504	240302888	7	0.000682487	0.0434319	0.0112856	HDAC4
chr5	140561239	140563400	15	0.000696283	0.0851434	0.025479	PCDHB16
chr3	195578011	195578280	5	0.000697885	0.0544515	0.0204295	NA
chr1	16011710	16012588	3	0.000702141	0.0351879	0.0106397	PLEKHM2
chr1	220863127	220864321	16	0.000705297	0.0318889	0.00849871	C1orf115
chr4	81117853	81119473	13	0.000714125	0.0543092	0.0286982	PRDM8
chr15	29562049	29562542	8	0.000719969	0.0159447	0.00364885	FAM189A1;NSMCE3
chr7	35735019	35735464	4	0.000720625	-0.0991114	-0.025905	HERPUD2
chr8	145925258	145926766	11	0.000738013	0.0449939	0.0152474	NA
chr1	161368787	161369277	5	0.000742747	-0.0886139	-0.0414339	NA
chr5	175995592	175995896	3	0.000742747	-0.0427437	-0.0188699	CDHR2
chr6	32380937	32381888	7	0.000742747	0.0230067	0.00494164	NA
chr12	124985272	124986124	4	0.000742747	0.0449998	0.0184686	NCOR2
chr19	4607057	4607540	7	0.000762382	-0.0293672	-0.00991732	NA
chr5	180631001	180631909	4	0.00077512	-0.0195295	-0.00436084	TRIM7
chr5	138210550	138211909	15	0.000791555	0.0317511	0.0172975	CTNNA1;LRRTM2
chr11	45671015	45671369	4	0.000793662	-0.0799467	-0.0517909	CHST1
chr16	66953825	66954273	4	0.000797506	-0.0349965	-0.0325789	CDH16
chr7	32338542	32339497	12	0.000801148	-0.0434873	-0.0213837	PDE1C
chr22	32058214	32058810	9	0.000827073	-0.053496	-0.0159036	PISD
chr11	120254723	120255253	3	0.000831392	0.0365624	0.000585692	ARHGEF12
chr1	204226218	204226671	3	0.000839828	-0.0279324	-0.0205604	PLEKHA6
chr1	22137435	22138381	4	0.000850195	0.0428397	-0.00401487	LDLRAD2
chr11	43902062	43902786	8	0.000857998	0.034549	0.0158303	ALKBH3
chr15	42565651	42566390	18	0.000863212	0.0191879	0.00387424	GANC;TMEM87A
chr7	6615984	6616677	5	0.000865786	-0.114568	-0.0364693	ZDHHC4
chr16	1094653	1096754	8	0.000867732	0.0637082	0.0129915	NA
chr21	16435593	16436713	6	0.000879131	0.0206287	0.00794148	NRIP1
chr5	161494015	161494810	12	0.000884394	0.0642913	0.0136993	GABRG2
chr8	49493865	49494724	3	0.00090067	-0.0675895	-0.030812	NA
chr5	64064244	64065454	13	0.00090623	0.0196904	0.00429287	CWC27;SREK1IP1
chr13	111521981	111522932	7	0.00090623	0.0481318	0.0108884	PRECSIT
chr4	2277157	2278261	7	0.000917011	0.0300407	0.00395757	ZFYVE28
chr18	21718735	21719568	17	0.000927844	-0.0484298	-0.0132513	CABYR
chr7	27203430	27204663	8	0.000928485	0.0210929	0.00988515	HOXA10-AS;HOXA10-HOXA9;HOXA9
chr1	29101609	29102153	5	0.000950003	0.0686099	0.026203	NA
chr11	126172682	126174329	19	0.000954592	-0.0498614	-0.0119456	DCPS
chr12	10182372	10183850	9	0.000985456	0.0512276	0.0260846	CLEC9A
chr5	173068163	173068482	3	0.000999032	-0.0253362	-0.0131345	NA
chr3	10370264	10370704	3	0.00100289	-0.0457389	-0.040445	ATP2B2
chr18	7566258	7566781	5	0.00100922	-0.0172459	-0.000832405	PTPRM
chr17	3819880	3820910	7	0.00103748	0.0232302	0.00932825	P2RX1
chr9	96337635	96338308	4	0.00104871	0.0481982	0.0188785	PHF2
chr22	20130190	20130698	3	0.00105329	-0.0369935	-0.0119859	ZDHHC8
chr3	149094653	149095283	5	0.00105873	-0.0988902	-0.0700303	TM4SF1
chr19	52956310	52957180	11	0.00106082	0.049908	0.0112896	ZNF578
chr9	139590572	139591234	3	0.00106603	0.0459135	-0.00133171	NA
chr6	117923272	117924280	13	0.00107335	0.0353631	0.00938759	GOPC
chr11	5617367	5618408	8	0.00108885	0.0816898	0.0597715	HBG2;TRIM6;TRIM6-TRIM34
chr1	177139933	177140609	12	0.00110231	0.0209235	0.00606416	BRINP2
chr11	70961596	70962357	6	0.00111125	-0.0336824	-0.00920418	NA
chr1	60391699	60392933	14	0.00111231	-0.0373638	-0.0161575	CYP2J2
chr17	47840643	47841033	5	0.00112954	-0.00858424	-0.000938637	FAM117A
chr19	40732113	40732902	12	0.00112954	0.0281316	0.00926667	CCNP
chr15	27127627	27129196	7	0.00113045	-0.0262299	-0.0158749	GABRA5;GABRB3
chr12	117317770	117318832	6	0.00113045	0.0185695	0.0119338	HRK
chr14	93214468	93215468	12	0.00113331	0.0280229	0.00756401	LGMN
chr4	111532679	111533951	10	0.00113794	0.0310998	0.00863524	NA
chr17	7283578	7284662	13	0.00115308	-0.0619755	-0.0120107	TNK1
chr15	41060822	41062224	11	0.00115308	0.0247452	0.012197	C15orf62;DNAJC17
chr2	242648422	242648761	6	0.00118698	0.0390932	0.00367903	ING5
chr1	111742914	111743537	9	0.00119088	0.0287317	0.0155042	DENND2D
chr10	129705415	129706313	4	0.00119406	-0.0185082	-0.00623062	PTPRE
chr6	33084479	33085063	14	0.00119406	0.0706898	0.0309413	HLA-DPB2
chr7	98579466	98579722	4	0.00120085	-0.0228146	-0.00706675	TRRAP
chr21	44593642	44593766	3	0.00120969	-0.0468089	-0.0274491	NA
chr16	12188962	12189875	5	0.0012164	0.0192395	0.0123003	SNX29
chr14	35838051	35838977	5	0.00124327	-0.0631591	-0.0310246	NA
chr16	17405193	17406298	3	0.00124327	-0.0304665	-0.0217231	XYLT1
chr16	68770944	68772469	15	0.00124327	0.0451705	0.0109843	CDH1
chr15	82339920	82340505	5	0.00124585	0.0141456	0.00733325	MEX3B
chr11	20625992	20627597	7	0.00124891	0.036748	0.0238802	SLC6A5
chr11	250601	251223	7	0.0012494	0.031757	0.017833	PSMD13
chr3	71179796	71180415	9	0.00125381	0.0215355	0.0117585	FOXP1
chr19	49249932	49250688	9	0.00125738	0.0170121	0.00796256	IZUMO1
chr19	55586493	55587193	8	0.00127671	-0.130558	0.00361302	EPS8L1
chr9	4489544	4490325	9	0.00131873	0.0742957	0.0100786	SLC1A1
chr6	151646300	151647133	11	0.00131873	0.0597133	0.0261688	AKAP12
chr14	105104536	105105634	6	0.0013231	-0.0353315	-0.020091	NA
chr12	110764188	110764634	3	0.00132861	-0.0373209	-0.0111159	ATP2A2
chr10	661009	661730	6	0.00134328	0.0356829	-0.000901839	DIP2C
chr1	9969424	9970993	17	0.00136307	0.0217802	0.00191069	CTNNBIP1
chr5	80594700	80595354	3	0.00136496	-0.0336605	-0.0136794	CKMT2-AS1;RNU5E-1;ZCCHC9
chr5	118691007	118692011	13	0.00137213	-0.03067	-0.0108841	TNFAIP8
chr19	17439877	17440072	3	0.00139587	-0.0213472	-0.0168864	ANO8
chr4	7638050	7638280	3	0.00140218	-0.0256039	-0.00516149	SORCS2
chr11	7041080	7042754	21	0.00141799	0.0310854	0.00815425	NLRP14;ZNF214
chr11	32452038	32452839	10	0.00143769	0.0340658	0.0157385	WT1;WT1-AS
chr11	17794478	17795033	3	0.00145508	-0.0310379	-0.0198584	KCNC1
chr5	140501277	140501812	10	0.00145596	0.0449145	0.0223671	PCDHB4
chr8	1320786	1321883	6	0.00147193	-0.0950636	-0.0590847	NA
chr1	152485511	152485838	3	0.00147948	-0.0251015	0.00139937	CRCT1
chr19	8428144	8429166	12	0.00150704	0.0445178	0.00689929	ANGPTL4
chr5	78365647	78366302	8	0.00151603	0.0461711	0.0332462	BHMT2;DMGDH
chr1	159915569	159916472	6	0.00154185	-0.0351563	-0.0112755	IGSF9
chr19	51917852	51918667	3	0.00154911	-0.0296369	-0.0205819	SIGLEC10;SIGLEC10-AS1
chr1	228402036	228402696	3	0.00155465	0.0856649	0.0184268	OBSCN;OBSCN-AS1
chr1	20569408	20569715	4	0.00156312	-0.0805494	-0.058098	NA
chr7	149128631	149129312	3	0.00158045	-0.0214754	-0.00859044	ZNF777
chr11	45743599	45743936	7	0.00158939	-0.0449157	-0.0214314	LOC100507384
chr6	30104295	30104916	8	0.00159626	-0.0557794	-0.0203528	TRIM40
chr5	140624586	140625389	12	0.0016015	0.038821	0.0148358	PCDHB15
chr9	134881994	134882463	3	0.00160442	0.0650205	0.030765	MED27
chr16	84327245	84328719	13	0.00162585	-0.022363	0.000349595	WFDC1
chr8	11141355	11141680	4	0.00163244	-0.0628783	-0.0422283	MTMR9
chr1	3163341	3164431	7	0.00163985	-0.0396606	-0.0232721	PRDM16
chr5	126408756	126409553	13	0.00164638	-0.0931474	-0.0404058	C5orf63
chr3	194756646	194757099	4	0.00166002	-0.0277941	-0.0255937	NA
chr1	91182215	91182989	9	0.0016678	0.028653	0.00774818	BARHL2
chr20	61001775	61004551	14	0.00167734	-0.0482863	-0.0204212	RBBP8NL
chr11	14665739	14666839	7	0.00170159	0.00815701	0.00137138	PDE3B;PSMA1
chr8	1496052	1497307	8	0.00171682	-0.055428	-0.0194084	DLGAP2
chr7	101006963	101007603	3	0.00171682	0.0429424	0.0182206	COL26A1
chr4	39183160	39183765	4	0.00171811	-0.0462617	-0.0187676	WDR19
chr1	19669159	19669527	3	0.00172082	-0.0133066	-0.000705805	CAPZB
chr19	58868256	58869424	8	0.0017372	0.04311	0.0210766	A1BG;ZNF497
chr10	84573500	84574204	3	0.00173987	-0.0444644	-0.0224271	NRG3
chr10	88294689	88296809	11	0.00175084	-0.0219839	-0.00775802	NA
chr17	4486580	4487606	8	0.00175468	-0.0908407	-0.0252763	SMTNL2
chr12	6604039	6605071	3	0.00177055	0.0487898	0.038379	MRPL51;NCAPD2
chr4	493489	493833	4	0.00177814	0.0625465	0.0253166	PIGG;ZNF721
chr3	122296027	122296613	8	0.001816	-0.0246753	-0.0103221	PARP15
chr7	5518392	5519576	5	0.00182064	0.0297162	0.0122446	FBXL18
chr16	75241914	75242114	3	0.00182426	-0.0495109	-0.0331027	CTRB2
chr15	85177401	85177792	5	0.00187807	0.108014	0.0427482	SCAND2P
chr10	99337734	99338240	6	0.00187833	-0.0859368	-0.0453504	ANKRD2
chr6	32972492	32973306	3	0.00188413	-0.0269341	-0.0131054	HLA-DOA
chr11	121526264	121526840	5	0.00188413	0.0131445	0.00356213	NA
chr18	77838622	77839582	3	0.00189747	0.0406887	0.0199486	RBFA;RBFADN
chr16	69353295	69354291	4	0.00190022	-0.0291108	-0.00530307	VPS4A
chr17	79950061	79950366	3	0.00190744	-0.0309881	-0.0141569	ASPSCR1
chr12	119346746	119347628	6	0.00194218	-0.0467231	-0.00993577	NA
chr17	4389722	4389857	5	0.00195331	0.0261112	0.0155354	SPNS3
chr6	41715166	41715593	5	0.00196631	-0.0248729	-0.0117695	PGC
chr16	70780647	70780947	4	0.00198853	-0.0273729	0.00431341	VAC14
chr4	57332196	57333859	14	0.00199873	0.0344316	0.00897944	SRP72
chr12	115111557	115112225	3	0.00201218	-0.0524554	-0.039896	TBX3
chr7	45431741	45431891	3	0.00201824	-0.0744239	-0.0591822	NA
chr17	19883326	19883716	4	0.00203766	-0.0767416	-0.0474749	AKAP10
chr6	31648146	31649638	33	0.00204072	-0.0508423	0.00251596	LY6G5C
chr11	4928572	4928760	3	0.00204571	-0.0319985	-0.0159392	OR51A7
chr14	77492788	77494451	7	0.00204986	0.0233149	0.00809181	IRF2BPL
chr11	117071224	117072280	3	0.00205023	0.0649366	0.0284842	LOC100652768;TAGLN
chr3	18391029	18391232	3	0.00205047	0.0529976	0.00406053	SATB1
chr6	36953694	36954415	15	0.00206557	-0.0078885	-0.00133887	MTCH1
chr6	170589530	170590694	6	0.00208791	-0.0875718	-0.0500865	NA
chr7	1362568	1363124	4	0.00208962	-0.0430608	-0.0305253	NA
chr2	54949722	54951670	10	0.00211758	0.0131028	0.00248224	EML6
chr2	142888868	142889683	9	0.00212365	-0.0469819	-0.0178093	LRP1B
chr5	179220545	179221090	6	0.00213316	0.0264357	0.00969012	LTC4S;MAML1
chr2	102866879	102867826	5	0.00215547	-0.0543975	-0.0244658	NA
chr7	1781918	1782577	6	0.00216386	-0.0362209	-0.0225209	ELFN1
chr1	99728691	99730224	13	0.0021868	-0.0305066	-0.00616962	PLPPR4
chr3	37494602	37495806	4	0.00219057	0.0640095	0.0285544	ITGA9
chr5	1503259	1503979	5	0.00220047	0.0231965	0.0132113	LPCAT1
chr17	46799845	46801314	17	0.00225079	-0.0268058	0.00109791	PRAC1;PRAC2
chr3	138665654	138666885	16	0.00231143	0.0299444	0.00526051	FOXL2;FOXL2NB
chr12	1906835	1906917	3	0.00231887	0.0505065	0.0308461	CACNA2D4
chr16	87866696	87866833	3	0.00235443	0.0282804	0.0252476	SLC7A5
chr7	42005232	42006120	5	0.00236811	0.0414306	-0.00124097	GLI3
chr4	89641534	89642483	3	0.00237717	-0.0246206	-0.0147693	FAM13A-AS1
chr18	30352297	30353289	11	0.00238958	0.0372488	0.00940515	KLHL14
chr7	7142996	7143299	3	0.00239487	-0.0416532	-0.0231001	NA
chr4	1957019	1957864	8	0.00240817	-0.0277331	-0.0055966	NSD2
chr4	108745279	108746407	14	0.00243108	-0.019683	-0.000650699	SGMS2
chr16	71264282	71265020	10	0.00246605	0.0435704	-0.00111409	HYDIN
chr9	34662773	34663048	4	0.00249574	-0.0304152	-0.0121616	CCL27
chr1	184020263	184021360	13	0.00250611	0.0173049	-0.00115401	TSEN15
chr12	107381075	107381862	6	0.00252366	-0.0426746	-0.0137784	MTERF2
chr7	28530206	28530724	5	0.00252366	-0.0248515	-0.00764388	CREB5
chr19	58125386	58126053	15	0.00252366	-0.0217671	-0.00045875	ZNF134
chr17	33759512	33760819	14	0.00253227	-0.0610755	-0.0332075	SLFN12
chr15	33487289	33487681	4	0.00253621	-0.0813995	-0.0524791	FMN1
chr6	74103959	74105065	13	0.00255301	-0.0629637	-0.0194605	DDX43;OOEP
chr6	106035279	106035528	4	0.00256878	-0.0390632	-0.0198829	NA
chr9	14346276	14346834	3	0.00256878	-0.0371721	-0.0113592	NFIB
chr2	70322323	70322659	4	0.00256878	0.020059	0.00979251	NA
chr10	35102505	35103615	4	0.00257754	0.0184356	0.0011486	PARD3
chr3	184971652	184972683	10	0.00257949	0.0392995	0.016327	EHHADH
chr15	27113322	27113913	4	0.00257949	0.0638713	0.0235398	GABRA5;GABRB3
chr3	185911208	185911885	6	0.00261313	0.0607602	0.0224983	DGKG
chr1	234040765	234041845	6	0.00261657	-0.0506424	-0.00847548	SLC35F3
chr12	49391363	49392438	6	0.00262306	0.0108216	-0.00065394	DDN
chr16	4103161	4103533	5	0.0026244	0.0370209	0.00748977	ADCY9
chr8	144098507	144099299	5	0.00263536	-0.0741004	-0.0201614	LY6E;LY6E-DT
chr11	17740977	17741925	7	0.00264705	0.021856	0.0150451	MYOD1
chr1	180202256	180202784	3	0.0026525	0.0350004	-0.000671264	LHX4
chr1	179544476	179545091	5	0.0026768	-0.0517585	-0.0168837	NPHS2
chr16	31499479	31500246	5	0.00270354	0.0371714	0.0215947	SLC5A2
chr4	6152248	6152765	6	0.00275016	0.0275282	0.00142923	JAKMIP1
chr2	242051650	242052583	8	0.00275143	-0.0299365	-0.0151554	PASK
chr14	102705529	102705945	3	0.00277074	0.0592986	0.0538235	MOK
chr6	149806273	149806659	7	0.00278769	-0.0510985	-0.0307769	ZC3H12D
chr3	42121652	42121982	3	0.00278866	-0.0620396	-0.0437946	NA
chr12	133344446	133345322	5	0.00281316	0.017463	0.0138809	NA
chr1	175161785	175162553	15	0.00285454	-0.0331571	-0.00944843	KIAA0040
chr19	39997622	39998290	5	0.00286618	-0.0728608	-0.0507731	DLL3
chr9	37651177	37651660	3	0.00286852	-0.0391098	-0.0153407	FRMPD1
chr13	65532581	65533139	5	0.00287552	-0.024942	-0.0162209	NA
chr19	50372937	50373420	4	0.00287552	0.00828963	-0.000198575	AKT1S1;PNKP
chr3	170137240	170138205	6	0.00289713	-0.0352077	-0.0105505	CLDN11
chr2	3646077	3646196	3	0.00289829	0.0453161	0.0382713	COLEC11
chr8	65290848	65292217	12	0.00289844	0.0297207	0.000398324	MIR124-2;MIR124-2HG
chr11	890192	890505	4	0.00297653	0.10626	0.0235119	CHID1
chr8	65489554	65490343	10	0.00300453	0.013018	0.00439911	BHLHE22;LOC401463
chr19	17411666	17412305	5	0.00300673	-0.0257969	-0.00792868	ABHD8;MRPL34
chr5	88178977	88179867	16	0.00301848	-0.020953	0.00380157	MEF2C
chr5	95066236	95066845	10	0.00304363	0.0468747	0.00626219	RHOBTB3
chr4	142053623	142054254	5	0.00305318	0.00958135	0.00679851	RNF150
chr6	28583655	28584464	14	0.00306135	-0.0456418	-0.0215219	NA
chr3	30936070	30936955	11	0.00306603	0.0338445	0.00499925	GADL1
chr16	10912331	10912718	5	0.00308698	-0.0541644	-0.0257883	TVP23A
chr19	51357343	51357857	4	0.00310289	-0.0630737	-0.0138938	KLK3
chr3	12597236	12598043	5	0.00312349	-0.051563	-0.0197471	MKRN2
chr10	121651945	121652836	11	0.00316356	0.0259124	0.0016905	SEC23IP
chr16	3136857	3137690	5	0.0031843	0.0411548	0.0220837	NA
chr6	116381904	116382179	5	0.00319472	-0.044809	-0.0351832	FRK
chr6	13614902	13616043	12	0.00320222	0.0181792	-1.08945e-05	NOL7;SIRT5
chr15	64680186	64680904	3	0.00322617	-0.0179359	-0.00297224	TRIP4
chr1	50573970	50574837	9	0.00323791	-0.0323069	-0.0179608	ELAVL4
chr19	2546598	2547067	4	0.00340634	0.0554563	0.0324726	GNG7
chr9	130860206	130860839	7	0.00344337	0.0285738	0.0156082	SLC25A25
chr9	27529519	27530279	4	0.00349332	0.0276158	0.00707925	MOB3B
chr17	38231199	38232128	3	0.00351734	-0.0176012	0.00164954	THRA
chr10	99330963	99331808	5	0.00358354	-0.0187008	-0.0107745	ANKRD2
chr3	26665477	26666855	7	0.00358453	-0.0383486	-0.00854474	LRRC3B
chr7	107770791	107771214	5	0.00359435	-0.0299902	0.00481395	LAMB4
chr19	15197635	15198451	4	0.00359551	-0.0277062	-0.00792112	OR1I1
chr11	43603572	43604219	4	0.00365248	0.0366427	0.0158065	NA
chr1	11561489	11562134	7	0.00365294	-0.0615941	-0.0335879	DISP3
chr2	95536859	95537475	7	0.0036952	-0.0699797	-0.0359502	LOC442028;TEKT4
chr2	85554513	85555559	10	0.00370612	-0.019746	0.00187171	TGOLN2
chr11	64691547	64692208	13	0.00371716	0.020374	0.002532	PPP2R5B
chr10	124638756	124639782	15	0.00381286	0.0498565	0.0160001	C10orf88B;FAM24B;FAM24B-CUZD1
chr4	644572	644973	3	0.00381286	0.0477641	0.0239406	PDE6B
chr16	86958417	86959212	3	0.00386591	-0.0171799	0.000422619	NA
chr11	128554586	128555529	8	0.00386936	0.0295983	0.019502	FLI1
chr17	72462417	72463080	9	0.00387668	0.0339668	0.0191837	CD300A
chr16	88769854	88770361	7	0.00390744	0.00922258	0.0045875	CTU2;RNF166
chr20	21377671	21378074	4	0.00394394	0.047084	0.0271399	NKX2-4
chr19	49576955	49577303	5	0.00396415	-0.044339	-0.0266216	KCNA7
chr7	1051703	1052392	3	0.00398623	-0.0952407	-0.0646621	C7orf50
chr18	31803067	31804000	11	0.00400893	0.0247336	0.0104168	NOL4
chr2	242710665	242711599	6	0.00400893	0.0915871	0.0387336	GAL3ST2
chr14	65005951	65006359	10	0.00400952	-0.043468	-0.0112123	HSPA2
chr4	1041664	1042767	4	0.00403069	-0.0420023	-0.0171035	NA
chr19	54566838	54567279	6	0.00405217	0.0582152	0.0339635	VSTM1
chr8	6663401	6664281	6	0.00408357	-0.0235556	-0.00670432	NA
chr1	23695347	23696579	15	0.00409756	0.0207884	0.00437445	ZNF436;ZNF436-AS1
chr1	220445206	220446194	12	0.00411444	-0.0263629	-0.0107492	AURKAP1;RAB3GAP2
chr11	71951714	71952431	4	0.00411725	0.0173366	0.00704015	PHOX2A
chr17	1618295	1619022	4	0.00417103	-0.0405263	-0.00881482	MIR22;MIR22HG;TLCD2;WDR81
chr1	108743318	108743879	7	0.00417791	0.0170916	0.00825163	SLC25A24
chr12	91331583	91332479	6	0.00419096	-0.0179866	0.00177826	LINC00615
chr11	315751	316339	5	0.00421588	-0.0439159	-0.034649	NA
chr1	1982434	1983033	4	0.00421588	-0.05949	-0.0339155	PRKCZ
chr10	83636072	83636782	5	0.00425491	0.0138036	0.00322918	NRG3
chr14	64804611	64804911	3	0.00427414	0.0229243	0.0108261	ESR2
chr11	366307	366487	4	0.00430968	-0.0424982	-0.0219082	B4GALNT4
chr5	52775681	52776694	9	0.00430968	-0.0245357	-0.000858046	FST
chr14	23291485	23292648	11	0.00434254	0.0549785	0.00560084	SLC7A7
chr5	140762229	140762582	7	0.00436127	-0.0427962	-0.0224902	PCDHGA1;PCDHGA2;PCDHGA3;PCDHGA4;PCDHGA5;PCDHGA6;PCDHGA7;PCDHGA8;PCDHGB1;PCDHGB2;PCDHGB3;PCDHGB4
chr2	240698166	240698489	3	0.00437629	-0.0248676	-0.0118214	LOC150935
chr3	186284448	186285036	5	0.00437629	0.00797693	0.0015502	DNAJB11;TBCCD1
chr12	65562873	65563900	10	0.0043768	0.0103322	-3.92136e-05	LEMD3
chr6	134373485	134373925	6	0.00438372	0.0112107	0.00604114	SLC2A12
chr9	139877234	139878174	6	0.00438769	-0.0212837	-0.0117991	LCNL1
chr4	103997887	103998717	11	0.00438769	-0.0518917	-0.00922594	SLC9B2
chr4	99064102	99064603	6	0.00439567	-0.0811389	-0.0274814	STPG2
chr17	50237205	50237844	15	0.00442872	0.0448664	0.0168651	CA10
chr20	44803246	44803633	3	0.00444593	-0.027024	-0.00820917	CDH22
chr2	183731407	183732357	10	0.00445312	0.0208058	0.000707076	FRZB
chr20	2632942	2633873	12	0.00445423	-0.0587455	-0.00365765	MIR1292;NOP56;SNORA51;SNORD110
chr17	72731453	72731753	3	0.00445699	0.0368808	0.0292967	RAB37
chr1	233463492	233464510	7	0.00446613	0.00983963	0.00322293	MAP3K21
chr1	154842717	154843314	9	0.00447185	0.0191429	0.00574382	KCNN3
chr12	82153008	82153736	11	0.00447613	0.0589789	0.0130339	PPFIA2
chr14	52183331	52183988	5	0.00448127	-0.0391032	0.00407674	FRMD6
chr2	84743142	84743935	12	0.0045042	-0.0355502	-0.018328	DNAH6
chr11	2210061	2210306	3	0.00451406	0.0230594	0.0176332	NA
chr8	132052044	132053262	10	0.00451591	0.0314864	0.0146805	ADCY8
chr1	1003126	1003851	6	0.00453437	-0.0537355	-0.0283035	NA
chr5	140220032	140221364	10	0.00454959	0.0601124	0.0278881	PCDHA1;PCDHA2;PCDHA3;PCDHA4;PCDHA5;PCDHA6;PCDHA7;PCDHA8
chr6	10320036	10320712	3	0.00465109	-0.0252124	-0.0181249	NA
chr19	33716915	33718148	8	0.004687	0.0322114	0.00716489	SLC7A10
chr21	45758982	45759752	13	0.00470674	-0.0229682	0.000135186	CFAP410
chr7	97755534	97755792	6	0.00472106	0.031415	0.021053	LMTK2
chr16	30006637	30007613	16	0.00472541	0.0208005	0.00172497	BOLA2;HIRIP3;INO80E
chr3	102474183	102474265	3	0.00474158	-0.029204	-0.0168637	NA
chr15	89904655	89905516	8	0.0047865	0.0573537	0.0100295	NA
chr6	50803820	50804174	6	0.00481814	0.0184084	0.0139448	TFAP2B
chr8	11557217	11557906	3	0.0048378	0.030963	0.0127655	GATA4
chr6	32375672	32376095	3	0.004839	-0.108409	-0.0739376	BTNL2
chr5	149889677	149890075	3	0.00486007	-0.0456954	-0.00910122	NDST1
chr21	45594765	45595361	3	0.00487149	-0.037781	-0.0293939	NA
chr4	71493251	71494332	4	0.00490962	-0.0437481	-0.0120386	ENAM
chr8	1588618	1589365	5	0.00498281	-0.0344577	-7.30302e-05	DLGAP2
chr2	242448543	242449352	12	0.00499031	0.0352282	0.0102875	STK25
chr4	9382765	9383381	3	0.00502085	-0.0641457	-0.0292427	NA
chr4	165304259	165304531	6	0.00502775	0.0162463	0.00430154	MARCHF1
chr17	76354621	76355288	6	0.0050588	-0.0606485	-0.0208737	SOCS3
chr15	67706106	67706575	3	0.00505927	0.0274311	0.00694734	IQCH;IQCH-AS1
chr8	110703888	110704800	9	0.00508734	0.0468384	0.0174033	SYBU
chr4	55967	56185	4	0.00510327	0.0414698	0.0292415	ZNF595;ZNF718
chr2	241807859	241808757	8	0.00511816	-0.0358524	-0.0148995	AGXT
chr18	66381343	66381799	3	0.00513103	-0.0377273	-0.0218783	CCDC102B;TMX3
chr22	41215824	41216528	6	0.00513506	-0.0255005	-0.00236818	SLC25A17
chr13	107026684	107027491	3	0.00513818	-0.02718	-0.00698341	LINC00460
chr15	45670478	45671347	15	0.00516502	-0.0311339	-0.012668	GATM
chr6	32904074	32904889	6	0.00517994	0.0497149	0.0277627	HLA-DMB
chr19	47017048	47017629	3	0.00519281	-0.0432913	-0.0265497	PPP5D1
chr20	48701877	48702589	3	0.00519281	-0.0259284	0.00276146	PEDS1-UBE2V1;UBE2V1
chr20	3219539	3220034	4	0.00521412	-0.014907	-0.00273286	SLC4A11
chr14	70883772	70884256	8	0.00521412	-0.0162397	0.00165537	SYNJ2BP;SYNJ2BP-COX16
chr6	74354803	74355165	3	0.00523406	-0.0404208	-0.0273032	SLC17A5
chr12	89744150	89745673	16	0.00525506	0.0348032	0.00666988	DUSP6
chr6	33135269	33137260	18	0.00526636	0.0447385	-0.00474393	COL11A2
chr5	140419819	140420926	8	0.00528608	0.0444944	0.022083	NA
chr8	4849827	4851008	5	0.00531128	0.0342841	0.00985791	CSMD1
chr18	77138860	77139296	5	0.00533352	-0.0548487	-0.0281539	NA
chr10	3456947	3457368	4	0.00534123	0.0305489	-0.000150283	NA
chr6	168814631	168815615	4	0.0053777	-0.0245844	-0.0175683	NA
chr1	173174650	173174920	6	0.00542822	0.0188167	0.0119891	TNFSF4
chr2	172377802	172378791	11	0.00548644	0.0376243	0.0129829	CYBRD1
chr13	84456127	84457882	15	0.00548951	0.065602	0.00801291	SLITRK1
chr15	25326233	25326510	3	0.00550971	-0.0359839	-0.00929072	IPW;SNORD116-15;SNORD116-16;SNORD116-18;SNORD116-19
chr2	239072961	239073223	3	0.00551389	0.0412066	0.0275317	NA
chr11	60679546	60681709	17	0.00558339	0.0345171	0.00601329	TMEM109
chr11	2889875	2891118	32	0.00559072	0.0529798	0.0124487	KCNQ1DN
chr15	66790643	66791435	3	0.00560823	-0.0322705	-0.00834168	SNAPC5
chr1	25756455	25757604	15	0.005625	0.00859526	0.00239047	MACO1;RHCE
chr5	161277234	161277813	3	0.00567296	0.0526453	0.0272784	GABRA1
chr6	31689459	31689996	3	0.00567696	-0.0310064	-0.0202231	LY6G6C;MPIG6B
chr20	238136	238452	4	0.00568179	-0.0663658	-0.0197848	DEFB132
chr2	105655035	105655370	5	0.00571088	-0.0240563	-0.0102412	MRPS9
chr1	45671361	45671665	3	0.00579637	0.0356285	0.01176	ZSWIM5
chr1	100434874	100436069	21	0.00581573	0.0327834	-0.00243145	SLC35A3
chr2	172955512	172955930	3	0.00581573	0.037163	0.0174298	NA
chr1	214158373	214159589	8	0.00581983	-0.0227998	-1.78261e-05	PROX1
chr7	107301566	107302364	6	0.00583147	-0.0171025	-0.00255452	SLC26A4;SLC26A4-AS1
chr4	57371022	57372597	10	0.00587179	-0.0352654	-0.0136328	ARL9
chr6	33970123	33970919	3	0.00589822	0.0499619	0.0289636	MIR1275
chr1	175712871	175713248	4	0.00593036	-0.0811489	-0.018974	TNR
chr19	45898849	45899615	4	0.00601703	0.0498073	0.0222106	PPP1R13L
chr6	108439752	108440339	3	0.00604221	0.0156202	-0.00263994	NA
chr8	144161874	144162802	4	0.00605544	0.0308239	0.0225875	NA
chr14	77193902	77194291	3	0.00606887	-0.0559729	-0.014503	NA
chr5	170288255	170289430	14	0.00609811	0.0669698	0.0187596	RANBP17
chr3	183897878	183898017	3	0.00613872	-0.0277625	-0.00952015	AP2M1
chr16	30381677	30382569	6	0.00617204	0.0121514	0.00360928	MYLPF;TBC1D10B
chr8	52811374	52812185	12	0.00627169	-0.00781858	0.000932948	PCMTD1
chr4	113970506	113971324	8	0.00627169	0.0573155	0.0191979	ANK2
chr6	110720501	110721629	6	0.00628265	-0.117069	-0.0606128	DDO;METTL24
chr19	6590801	6591674	8	0.0062901	0.0453514	0.00926138	CD70
chr1	86621931	86622737	7	0.00637015	0.0172113	0.00120105	COL24A1
chr3	149052364	149053027	4	0.00639239	-0.0329306	-0.0175067	TM4SF18
chr6	32054561	32055146	13	0.00639653	0.0438882	0.0094464	TNXB
chr22	27620801	27621065	3	0.00642151	-0.0671264	-0.0486304	NA
chr4	109540778	109542144	16	0.00642151	-0.0268889	-0.000596232	RPL34;RPL34-DT
chr1	2138953	2139657	7	0.00644383	0.0203329	-0.00261052	FAAP20
chr12	13196820	13197550	10	0.00647483	-0.0674627	-0.0185058	FAM234B
chr11	74950764	74951359	4	0.00648456	-0.0322046	-0.0259573	TPBGL
chr14	51562097	51563131	13	0.00649073	-0.0189564	0.00458176	TRIM9
chr1	244541634	244541771	3	0.00649543	-0.030165	-0.00889345	C1orf100
chr5	77142469	77143258	3	0.00649963	-0.123446	-0.0978238	NA
chr6	32940489	32943025	28	0.00654165	0.0362142	0.00855146	BRD2
chr7	79083054	79084166	16	0.00656204	0.0291922	0.00616051	MAGI2;MAGI2-AS3
chr2	189434064	189434667	3	0.00658382	0.0359779	0.010757	GULP1
chr1	110090242	110091625	17	0.00659054	-0.0106204	-0.00103366	GNAI3
chr3	113234510	113235258	4	0.00661854	-0.073531	-0.0522355	SPICE1
chr14	67655758	67656241	4	0.00661854	0.0435195	0.0300815	FAM71D
chr16	1251787	1252484	6	0.00664793	-0.0409336	-0.00972918	CACNA1H
chr21	40751816	40753285	14	0.00665092	-0.0389952	0.00411517	GET1
chr3	101220713	101220960	3	0.0066632	-0.148147	-0.0667538	SENP7
chr12	132588323	132588637	4	0.00667738	0.0330153	0.00148116	EP400P1
chr10	32218901	32219402	3	0.00668813	0.0141884	0.00946163	ARHGAP12
chr5	143978290	143978703	3	0.00669538	-0.0585813	-0.0376065	NA
chr3	190610335	190611184	4	0.00670277	-0.0243547	-0.0139238	NA
chr7	4456202	4456592	6	0.00672647	-0.0615701	-0.0378276	NA
chr8	145011406	145012068	3	0.0067325	-0.0315748	-0.012372	PLEC
chr11	76838498	76838787	6	0.0067357	0.0242424	0.0127436	MYO7A
chr19	8650112	8650523	3	0.00675126	-0.0211725	-0.00390963	ADAMTS10
chr19	47922909	47923683	5	0.00682045	0.0155737	0.00904724	MEIS3
chr1	1897585	1897785	3	0.00682116	-0.0432052	-0.0341296	CFAP74
chr12	120031637	120033155	12	0.00683735	0.0277738	0.00767214	TMEM233
chr17	34841934	34842453	9	0.00691076	0.0157216	0.00235535	ZNHIT3
chr14	75761849	75762018	3	0.00695015	0.0126612	0.00922658	LINC01220
chr17	684490	685151	5	0.00695404	-0.02474	-0.00265762	GLOD4;MRM3
chr19	1174154	1175076	10	0.0069621	0.0374179	0.00874148	SBNO2
chr6	28549832	28550437	6	0.00696247	0.0450596	0.00505332	ZBED9
chr16	89283569	89284213	8	0.00696678	-0.011703	-0.00134426	ZNF778
chr2	119067579	119068497	7	0.00698059	-0.0529923	-0.00644702	NA
chr17	35014412	35014676	4	0.00699047	0.0136752	0.000877834	NA
chr12	47219626	47220197	13	0.00699598	-0.0664298	-0.0331307	SLC38A4
chr1	214776286	214776904	11	0.00702754	-0.0228441	-0.00872431	CENPF
chr4	141294522	141295361	12	0.00702754	0.0149206	0.00161115	SCOC;SCOC-AS1
chr17	77375343	77375711	4	0.00704181	-0.0396918	-0.0248968	RBFOX3
chr18	20839953	20840464	3	0.00706755	0.0154351	0.0134732	CABLES1;TMEM241
chr5	172198876	172199667	16	0.00709201	0.0122894	0.00123224	DUSP1
chr7	95225339	95225681	3	0.00710505	-0.0406723	-0.0298958	PDK4
chr3	46918266	46918866	3	0.00710862	-0.027815	-0.0248263	PTH1R
chr17	42467199	42468131	5	0.00714433	-0.0440236	-0.0125258	ITGA2B
chr14	77925696	77925988	4	0.00717367	0.0245955	0.0126049	AHSA1;VIPAS39
chr10	115311837	115312553	4	0.00718141	-0.0509381	-0.0151067	HABP2
chr17	27920051	27920934	11	0.00718545	-0.0196001	-0.00453838	ANKRD13B;GIT1
chr16	2770814	2771425	5	0.00718642	0.0269493	0.00732774	PRSS27
chr13	95086046	95086170	4	0.00719807	-0.0603888	-0.0389054	NA
chr17	19619905	19620595	5	0.00719807	-0.0314185	-0.0143898	SLC47A2
chr3	193852690	193853465	16	0.00719807	0.0208992	0.00175238	HES1
chr11	128562003	128562408	7	0.00719807	-0.0283713	0.0047771	FLI1;SENCR
chr2	102927278	102927898	5	0.00724205	0.028558	0.0168715	IL18R1;IL1RL1
chr16	88738320	88738418	3	0.00726442	-0.0333123	-0.00313267	SNAI3-AS1
chr17	43098904	43099567	5	0.00727682	0.0426362	0.00775422	NA
chr10	636076	636390	4	0.00733421	-0.030318	-0.0147195	DIP2C
chr4	2061325	2061930	7	0.00733421	-0.0206877	-0.00700479	NAT8L
chr6	5145569	5146008	3	0.00736324	0.0492031	0.0218786	LYRM4
chr10	25239164	25239957	4	0.00737066	0.029374	-0.00331118	PRTFDC1
chr7	73921925	73922494	4	0.00745828	-0.0313666	-0.0123796	GTF2IRD1
chr13	50702410	50703026	7	0.00746718	-0.0334217	-0.0183319	DLEU1;DLEU2
chr8	145638434	145639181	6	0.00755501	-0.0404449	-0.0299758	CPSF1;SLC39A4
chr9	116263261	116263669	4	0.00761637	0.0412958	0.011802	RGS3
chr4	57522094	57523055	10	0.0076195	0.0207894	0.00147644	HOPX
chr12	46663407	46664096	5	0.00774267	-0.0538456	-0.0308924	SLC38A1
chr8	8859549	8860465	11	0.00774267	-0.0360946	-0.00857813	ERI1
chr9	114359776	114360581	3	0.00774267	0.0352337	0.0119292	PTGR1
chr15	85201039	85201545	5	0.00779848	-0.0531477	-0.0104652	NMB;WDR73
chr17	7350001	7350413	4	0.00779994	0.0330471	0.0275065	CHRNB1
chr3	63087235	63087266	3	0.00781141	-0.0388111	-0.0125617	LINC00698
chr10	134116395	134116651	4	0.00781141	-0.025404	0.000935354	STK32C
chr14	105864312	105864896	8	0.00782423	0.0136891	0.00127688	PACS2;TEX22
chr2	177012117	177012562	5	0.00783278	0.0250026	0.0156269	HOXD4;MIR10B
chr1	879375	879958	4	0.00786278	-0.0339304	-0.014484	NOC2L;SAMD11
chr17	1733433	1733982	5	0.00789359	0.0259772	0.0096249	RPA1;SMYD4
chr16	2535757	2536153	3	0.00791792	0.0217808	0.00807451	TBC1D24
chr10	28784890	28785155	4	0.00795883	-0.0581165	-0.0314977	NA
chr1	114696350	114697113	14	0.00807216	0.0158314	0.00460313	SYT6
chr2	171674179	171675106	11	0.00810981	0.0226238	0.00796307	GAD1
chr17	45855265	45855739	3	0.00811254	-0.0309658	-0.0202769	NA
chr17	27333108	27333769	13	0.00820184	0.0301601	0.0108863	SEZ6
chr17	76100646	76101391	7	0.00820364	-0.0298136	-0.0133995	TNRC6C
chr11	107583339	107583988	4	0.00826506	-0.0749828	-0.021792	SLN
chr1	67395544	67396577	11	0.00826506	-0.0140658	0.000702571	DNAI4;MIER1
chr9	86151648	86152249	3	0.00836553	0.0379268	0.0106785	FRMD3
chr3	125690774	125691192	3	0.00837892	0.0230086	0.0120091	ROPN1B
chr17	77710631	77710872	3	0.00838455	-0.028688	-0.0184413	ENPP7
chr1	170501645	170501864	4	0.00838836	0.034922	0.0115433	GORAB
chr10	129923959	129924922	12	0.00841764	0.0175315	0.00186669	MKI67
chr1	2250136	2250860	5	0.00842991	-0.0269297	-0.0101909	NA
chr2	74006665	74007064	6	0.00845411	0.0197314	0.00417487	C2orf78;DUSP11
chr8	20054372	20054715	12	0.00855166	0.0482154	0.00926348	ATP6V1B2
chr2	106015518	106016014	9	0.0085578	0.0417432	0.0117852	FHL2
chr11	68181218	68181383	3	0.0085749	-0.0231785	-0.0095338	LRP5
chr6	41068553	41069048	6	0.00858989	-0.112143	-0.0678435	ADCY10P1;NFYA
chr19	36499326	36499721	3	0.00861381	-0.0324757	-0.021025	SYNE4
chr22	42828125	42828447	6	0.00874682	0.0183973	0.0105794	NFAM1
chr11	116969404	116970002	7	0.00876941	-0.0338306	-0.00469588	SIK3
chr22	44394166	44394903	6	0.00881544	-0.0174141	-0.000662331	PARVB
chr4	178363522	178364342	7	0.00881544	0.0305702	0.00702238	AGA
chr10	134983383	134984329	6	0.00882605	-0.0391758	-0.0256699	KNDC1
chr8	11664134	11664728	4	0.00882605	-0.0702926	-0.0127095	FDFT1
chr18	77905298	77905947	8	0.00882748	0.067159	0.0463889	PARD6G-AS1
chr1	38230948	38231980	7	0.00889992	0.0178263	0.00449296	EPHA10
chr16	55357253	55357776	5	0.00893084	0.0457703	0.0103343	IRX6
chr19	4455316	4456134	7	0.00896184	0.0325834	-3.61072e-05	UBXN6
chr3	126134977	126135211	3	0.00896579	-0.0586476	-0.0422571	CFAP100
chr8	82542806	82543618	6	0.00910732	0.015287	-0.00120423	NA
chr1	18432400	18433192	4	0.00911234	0.0387724	0.0175402	IGSF21
chr8	126479070	126479143	3	0.00918677	0.0658628	0.0308008	NA
chr19	39523158	39524492	8	0.0092096	-0.0416965	-0.0209084	FBXO27
chr17	46711035	46711341	3	0.0092096	-0.0674937	-0.0192967	MIR196A1
chr16	52641156	52641952	4	0.00922383	-0.0419426	-0.00879076	CASC16
chr15	49338748	49339393	11	0.00923222	-0.0333985	-0.00390675	SECISBP2L
chr5	1241224	1241958	5	0.00941113	0.0410018	0.0172234	SLC6A18
chr16	85045118	85045600	9	0.00943308	-0.0221642	-0.00159146	ZDHHC7
chr10	104181982	104182490	3	0.00943308	0.023923	0.0148748	FBXL15;PSD
chr17	26699169	26699551	4	0.00956984	-0.027674	-0.011871	SARM1;VTN
chr1	16302707	16303299	5	0.00958539	-0.0557474	-0.0179358	ZBTB17
chr4	41306412	41306578	3	0.00960154	0.065049	0.0241184	NA
chr4	128553912	128554327	8	0.00960498	0.0118096	0.00391615	INTU
chr11	9780844	9781231	3	0.00961999	-0.0500783	-0.0262937	LINC02709;SBF2-AS1
chr10	118030848	118031654	6	0.00961999	0.0263781	0.00833486	GFRA1
chr19	45664198	45664763	5	0.00962222	-0.0413773	-0.0186588	NKPD1
chr1	10270439	10270735	7	0.00964953	0.0246945	0.000655343	KIF1B
chr1	55229957	55230822	12	0.00968282	-0.0516015	-0.00255365	PARS2
chr3	111717557	111718457	13	0.00969166	0.0328112	0.010744	TAGLN3
chr4	81109888	81110459	3	0.00969546	0.0405454	0.035019	PRDM8
chr17	39471940	39472552	8	0.00969884	0.0304387	0.00394503	KRTAP17-1
chr11	61129864	61130361	7	0.0097507	-0.0112944	0.00258385	CYB561A3;TMEM138
chr1	234367145	234367586	5	0.00977065	-0.0847012	-0.0582336	SLC35F3
chr9	123605229	123606119	9	0.00979805	-0.0409292	-0.0230449	CUTALP;PSMD5
chr19	56098480	56098985	5	0.00983338	-0.0150191	-0.00307374	NA
chr16	29821029	29821173	3	0.00985179	-0.0308752	-0.0152673	BOLA2;MAZ;PRRT2
chr2	38603378	38603784	7	0.00985569	-0.00888518	0.000385589	ATL2
chr6	29944403	29945728	19	0.00986283	-0.0334964	-0.00577272	HCG9;HLA-G;HLA-H;HLA-J
chr19	40909588	40910138	5	0.00986912	-0.026181	-0.00443123	PRX
chr4	39529342	39530224	13	0.00986912	0.0167079	0.00287834	UGDH;UGDH-AS1
chr6	170554795	170555276	4	0.00987067	-0.0488957	-0.0407685	NA
chr10	134755955	134756707	6	0.00989221	0.0379087	0.0248977	CFAP46
chr1	29448625	29449513	8	0.00989576	-0.0268594	-0.00697139	TMEM200B
chr7	99953465	99954465	6	0.00991543	0.0208944	0.0101343	PILRB
chr12	117593468	117593728	4	0.00994213	-0.0269122	-0.00858682	FBXO21
chr22	51176117	51176734	7	0.00997359	-0.0261696	-0.0105453	ACR
chr16	29973734	29973951	4	0.0100112	0.0123123	0.000952311	BOLA2;TMEM219
chr7	96632294	96633060	6	0.0100156	0.0197594	0.00906655	DLX6;DLX6-AS1
chr2	71221537	71222556	15	0.0100576	-0.0155225	3.99975e-05	TEX261
chr11	111848326	111848638	3	0.0100861	0.0292287	0.0206427	DIXDC1
chr2	154336045	154336401	5	0.0100908	-0.0443183	-0.0262428	RPRM
chr14	105707628	105708255	3	0.0101008	0.0421494	0.0063592	BRF1
chr7	946657	947151	3	0.0102499	-0.0414379	-0.0192721	ADAP1
chr16	78179497	78179640	4	0.0102584	-0.0266232	-0.00777838	WWOX
chr9	123964477	123964904	7	0.0102664	-0.0345322	-0.0107966	GSN;RAB14
chr3	42726640	42727489	9	0.0102664	-0.0393365	0.000364685	KLHL40
chr15	89902185	89902570	3	0.0102895	-0.0294139	-0.0100839	NA
chr6	168785320	168785970	8	0.0103514	0.0349672	0.00852583	NA
chr16	84177597	84178213	4	0.0103925	0.0132385	0.00643204	DNAAF1;HSDL1
chr10	133204161	133204297	3	0.0104246	-0.0110621	-0.0052119	NA
chr16	17107610	17107812	3	0.010489	0.0202338	0.0143228	NA
chr12	131142316	131142708	4	0.0105072	-0.0607657	-0.022254	RIMBP2
chr3	191216647	191217102	5	0.0105716	0.025598	-0.00530692	NA
chr11	78285542	78286346	12	0.0106331	0.0216378	0.00618006	NARS2
chr13	26042382	26043165	6	0.0106758	-0.0312637	0.00277883	ATP8A2
chr17	80875493	80876372	6	0.0106966	0.0394177	0.0153871	TBCD
chr16	85397637	85398190	3	0.010698	-0.0322493	-0.00947289	NA
chr12	103358649	103358881	5	0.0107136	0.0236486	0.0103686	NA
chr14	26674046	26674563	7	0.0107786	-0.0109784	-0.00038186	NA
chr7	4901337	4902050	10	0.0107786	0.0484428	0.0241973	PAPOLB;RADIL
chr4	84519218	84519514	4	0.010848	-0.0292371	-0.00416435	GPAT3
chr6	43483382	43483748	4	0.0109126	0.0358217	0.0134438	POLR1C;YIPF3
chr1	15885816	15886024	4	0.010923	0.0337836	-0.000974769	DNAJC16
chr5	1814073	1814816	5	0.0109254	0.0228981	0.00839021	NDUFS6
chr11	62160859	62161093	3	0.0110068	-0.122379	-0.070518	ASRGL1
chr1	8585852	8586297	4	0.0110584	0.0200581	0.0134771	RERE
chr1	235814009	235814814	11	0.0110946	0.031177	0.0106946	GNG4
chr3	40279793	40280043	5	0.0110972	-0.0388021	0.00367748	EIF1B-AS1;MYRIP
chr11	126151328	126151408	3	0.0110973	-0.0355934	-0.0221752	TIRAP
chr10	129979292	129979375	3	0.0111462	0.017403	0.00900119	NA
chr1	182573613	182574609	9	0.0113017	0.019715	0.00119909	RGS16
chr19	24187194	24187558	4	0.01137	-0.0453354	-0.0116989	NA
chr13	76054909	76055293	3	0.0113838	-0.0129891	0.00129801	TBC1D4
chr3	156878512	156879083	9	0.0114123	-0.0552575	-0.014437	CCNL1
chr17	46806445	46806935	6	0.0114486	0.0110489	0.00576485	HOXB13;MIR3185
chr7	127291364	127291658	4	0.0114693	0.0531972	0.022034	SND1
chr2	285979	286383	3	0.011502	0.0254562	0.0146208	ALKAL2
chr10	98135085	98135209	4	0.0115221	0.00709963	0.00564489	TLL2
chr3	169782040	169782135	3	0.0115221	0.0516291	0.0183156	GPR160
chr14	104263779	104264228	3	0.0115382	0.0334198	0.0145818	PPP1R13B
chr22	50946582	50947305	5	0.0115424	-0.0324158	-0.0103088	LMF2;NCAPH2
chr19	46498049	46498695	10	0.0115424	0.0206837	0.00837128	CCDC61
chr22	42765436	42765727	4	0.0115695	0.0183676	0.00844382	NA
chr4	680656	681509	6	0.0116561	0.0278438	0.011985	SLC49A3
chr11	128557265	128557589	3	0.0116709	0.0181536	0.00373245	FLI1
chr11	111411756	111412172	4	0.0116973	0.028872	0.00776024	LAYN
chr11	47447843	47448534	12	0.0117604	-0.0112987	0.00264638	PSMC3
chr5	90675774	90676249	6	0.0117604	0.0230279	0.0054431	ARRDC3;ARRDC3-AS1
chr16	27241517	27242311	4	0.0117759	0.027756	0.0137923	NSMCE1
chr7	588478	590098	9	0.0117951	-0.0269599	-0.00148787	PRKAR1B
chr12	54446019	54446308	7	0.0118322	-0.0535706	-0.0252404	HOXC4
chr17	72208322	72208788	4	0.0118322	-0.021412	-0.00612715	MGC16275;TTYH2
chr6	154677972	154678593	4	0.0118607	0.0498673	0.0256309	IPCEF1
chr3	138668931	138669434	5	0.0118643	0.0167561	0.00919905	FOXL2;FOXL2NB
chr22	37584018	37584441	3	0.0118955	-0.0432706	-0.0271566	C1QTNF6
chr17	66288529	66288795	3	0.0119176	0.0133919	0.00309597	ARSG;SLC16A6
chr1	3620638	3621445	5	0.0119215	-0.0467882	-0.0247211	TP73
chr1	215740071	215740424	3	0.0119674	-0.030424	-0.0175063	KCTD3
chr6	54130745	54131366	3	0.0119803	-0.0304052	-0.0141076	MLIP
chr2	33823673	33825072	16	0.0119952	-0.0234119	-0.000391422	FAM98A
chr16	89619402	89620236	4	0.0119952	0.0191131	0.0026214	SPG7
chr4	159131393	159132240	8	0.0120334	-0.0228355	0.00811615	TMEM144
chr11	326987	327178	3	0.0120901	0.015348	0.00804194	NA
chr11	3817692	3818253	4	0.0121261	0.027415	0.0164536	NUP98;PGAP2
chr11	47587410	47587672	4	0.0122037	0.00779807	0.00187692	NDUFS3;PTPMT1
chr15	25334879	25334988	3	0.0122094	-0.0385351	-0.0278054	IPW;SNORD116-22;SNORD116-23;SNORD116-24
chr1	18959268	18959891	5	0.0122785	-0.0181218	-0.00762043	PAX7
chr12	48577213	48578223	7	0.0123323	0.0324919	0.00297393	CCDC184
chr16	23724428	23724901	8	0.0123362	-0.0501097	-0.00949788	ERN2
chr4	185317908	185318230	3	0.0123362	0.0233733	0.00825674	IRF2
chr3	66311011	66311429	3	0.0123477	-0.0314875	-0.0203149	SLC25A26
chr20	13201193	13201844	15	0.0123617	0.0130916	0.00545684	ISM1
chr11	113844828	113846017	8	0.0124173	-0.0327364	-0.0171615	HTR3A
chr2	2829723	2829759	3	0.0124491	-0.029502	-0.00768231	NA
chr1	38260810	38261401	7	0.0124491	0.0420359	0.0191428	MANEAL
chr6	31145302	31146471	7	0.012503	-0.0499419	-0.0177935	PSORS1C3
chr6	33561099	33561449	7	0.0125034	-0.0587932	-0.0223751	LINC00336
chr8	145725402	145726136	5	0.0125256	-0.0310353	-0.0237842	GPT;PPP1R16A
chr5	14440757	14441074	4	0.0125429	0.0361768	0.027818	TRIO
chr6	112374876	112375870	10	0.0125449	0.0451476	-0.000585219	CCN6
chr3	191046380	191047058	9	0.0125609	0.0295524	0.0108844	CCDC50;UTS2B
chr11	115630531	115631600	13	0.0125736	0.023653	0.000841578	LINC00900
chr4	15657657	15657883	3	0.0125736	0.0482598	0.0245036	FBXL5
chr14	77767644	77767800	4	0.0126209	0.0421977	0.0236402	POMT2
chr1	223565773	223566794	11	0.0126524	0.0576354	0.0243918	CCDC185
chr14	86000942	86001111	3	0.0126528	0.0250778	0.0176031	FLRT2
chr2	134785392	134786158	5	0.0126707	-0.0446547	-0.0202005	NA
chr7	158550241	158550318	3	0.0126707	0.0179412	0.00463983	ESYT2
chr11	64057807	64058325	3	0.0126861	-0.0259607	-0.0181499	KCNK4
chr13	100641243	100641900	7	0.0127294	-0.0305743	-0.00047517	NA
chr12	72148251	72148853	10	0.0127429	-0.0407077	-0.00913998	RAB21
chr19	17516282	17517008	9	0.0127615	0.00999108	0.00522826	BST2
chr12	46660255	46660338	3	0.0128064	-0.0313842	-0.0279366	SLC38A1
chr12	110316883	110317274	3	0.0128758	-0.0286726	-0.0234792	GLTP
chr15	72598286	72599028	6	0.0128758	-0.0290846	-0.0142177	CELF6
chr12	50419238	50420033	13	0.0129002	-0.0191794	-0.00227554	RACGAP1
chr8	681212	681730	10	0.0129427	-0.0188012	-0.00434528	ERICH1
chr11	2323247	2324005	9	0.0129427	0.0260409	0.0103024	C11orf21;TSPAN32
chr3	155838317	155838625	3	0.012954	-0.0643374	-0.0477821	KCNAB1
chr22	30901249	30901707	5	0.012954	-0.0278234	-0.018914	SEC14L4
chr3	108836912	108837661	8	0.0130013	-0.0204344	-0.00764018	MORC1
chr10	104613613	104614136	9	0.0130638	0.042505	0.0148462	BORCS7;BORCS7-ASMT
chr11	1216305	1217528	6	0.0131144	-0.0397597	-0.00524022	MUC5B
chr4	1367596	1367848	3	0.0131476	0.0163335	0.00375758	UVSSA
chr15	25929201	25929574	3	0.0132245	-0.0252081	-0.0147021	ATP10A
chr10	63808748	63809170	13	0.0132522	-0.0248607	-0.0163383	ARID5B
chr4	87812668	87813594	6	0.0132706	0.009654	0.00343129	C4orf36
chr20	34286194	34286564	3	0.0133083	0.0110566	0.000469189	NFS1;ROMO1
chr6	39758343	39758998	3	0.0133436	-0.0219307	-0.0166498	DAAM2
chr3	112929672	112930438	5	0.0133792	0.0200991	0.00835967	BOC
chr17	40170084	40170622	3	0.0133792	0.0462317	0.026343	DNAJC7;NKIRAS2
chr2	242749271	242750355	13	0.0133834	0.0926956	0.00703532	NEU4
chr9	107688675	107690075	8	0.0133873	-0.0548295	-0.00370959	ABCA1
chr2	130940427	130940706	3	0.0134098	-0.0351412	-0.0211481	MZT2B;SMPD4
chr6	89791122	89792677	6	0.013444	0.0484953	0.0152994	PNRC1
chr5	176304609	176305077	3	0.0134549	-0.0491532	-0.00600787	UNC5A
chr2	106681998	106682888	6	0.0134793	-0.0430765	-0.0028979	ECRG4
chr12	16499963	16500795	5	0.0134853	0.042547	0.022031	MGST1
chr12	72058171	72058809	6	0.0135055	0.00944081	0.00438656	THAP2;ZFC3H1
chr9	128819840	128819969	3	0.0135241	0.0373953	0.0131639	NA
chr16	712818	713101	5	0.0135702	-0.0243152	0.00224596	RHOT2;WDR90
chr3	122746985	122748086	5	0.0136153	-0.0348649	-0.00438604	SEMA5B
chr7	99775043	99775862	13	0.0136247	0.0403049	0.0129617	GPC2;STAG3
chr5	4230502	4230872	6	0.0136914	-0.0294086	-0.0177513	NA
chr10	116636356	116637130	5	0.0137159	0.0692465	0.0343704	FAM160B1
chr16	28996021	28997041	12	0.013763	-0.0120348	0.00189143	LAT;SPNS1
chr21	44898090	44898596	5	0.0137686	-0.0342738	-0.0208721	LINC00313
chr13	41593385	41593582	4	0.0137887	-0.0223241	0.00102343	ELF1
chr2	177015812	177016490	8	0.0138662	0.0454217	0.0157701	HOXD4
chr7	94294798	94295390	4	0.0138863	-0.021999	-0.00499165	PEG10
chr7	27207996	27208347	6	0.0139181	0.0229057	0.00897207	HOXA10-AS;HOXA10-HOXA9;HOXA9
chr7	126988120	126988783	6	0.0139206	0.0375121	-0.000331431	NA
chr9	77230369	77230509	3	0.0139252	0.0352815	0.0111094	RORB
chr4	6299306	6300073	4	0.0139469	0.0279606	0.00582873	WFS1
chr11	66335975	66336293	7	0.0139694	-0.0203234	-0.00384998	CTSF
chr1	42921356	42921931	9	0.0139972	-0.0216154	-0.0058592	PPCS;ZMYND12
chr12	52346851	52347184	5	0.0140549	0.0421518	0.0179769	ACVR1B
chr13	100740707	100741197	10	0.014085	0.0191846	0.000481188	PCCA
chr6	33400021	33401542	11	0.014091	0.0385105	0.0186611	MIR5004;SYNGAP1
chr7	91763433	91764605	18	0.0140969	-0.0174355	-0.00320176	CYP51A1
chr19	863054	863244	4	0.0141071	-0.0537689	-0.0423176	CFD
chr16	34979252	34979671	3	0.0141304	0.0603906	0.0359184	LINC02167;RNA5SP411
chr19	30432806	30433293	7	0.0141514	0.011076	0.00439747	URI1
chr11	122848098	122848518	4	0.0142032	0.0187047	0.00276994	BSX
chr17	43339476	43340243	8	0.0142534	0.0215535	-0.00292947	MAP3K14-AS1;SPATA32
chr4	76911810	76912761	12	0.0143921	0.0232964	0.000757902	SDAD1
chr12	69201477	69202047	8	0.0145167	-0.0159955	-0.00262179	LOC100130075;MDM2
chr13	50707937	50708420	3	0.0145167	-0.0188249	-0.00236789	DLEU1
chr3	137717665	137718043	3	0.0145421	-0.0337206	-0.00336961	CLDN18
chr6	32164927	32165321	4	0.0145427	-0.0300595	-0.0210182	GPSM3;NOTCH4
chr12	131616937	131617481	5	0.0145678	-0.0344785	-0.0217849	ADGRD1
chr16	50321678	50322156	5	0.0145752	0.0297492	0.01979	ADCY7
chr16	1257807	1257884	3	0.0146508	-0.0359573	-0.00172739	CACNA1H
chr4	109087419	109088046	7	0.0147245	-0.0304021	-0.00968227	LEF1;LEF1-AS1
chr3	10182524	10183112	6	0.0147543	-0.0354779	-0.011197	VHL
chr6	131571435	131571669	4	0.0148654	0.0330067	0.0154032	AKAP7
chr16	89381904	89382370	5	0.0149223	0.0269159	0.0141382	ANKRD11
chr2	170681271	170682287	9	0.0149538	-0.0132004	0.00315061	METTL5;UBR3
chr16	2314361	2314929	4	0.0149634	-0.0229673	-0.00905728	RNPS1
chr7	98099806	98100419	6	0.0149634	-0.0444032	0.000949976	NA
chr14	38724255	38724945	5	0.0150496	0.0381303	0.0123502	CLEC14A
chr5	140551968	140552600	8	0.0150574	0.0653027	0.0167511	PCDHB7;PCDHB8
chr11	2150902	2151349	4	0.0151058	0.0356268	-0.000332991	IGF2;INS-IGF2
chr3	42306737	42307193	4	0.0151157	0.0204909	0.0158825	CCK
chr8	143330497	143331321	3	0.0151528	-0.0248209	-0.023117	TSNARE1
chr9	87282548	87283470	8	0.0151609	0.0202528	0.00597029	NTRK2
chr8	80679670	80680899	7	0.0151633	0.0214682	0.00357273	HEY1
chr12	122461295	122461621	3	0.01523	0.0194427	0.0115448	BCL7A
chr20	34204831	34205488	8	0.0152632	-0.0345495	-0.00306093	SPAG4
chr10	73849124	73849626	4	0.0152728	-0.0361318	-0.0101423	ANAPC16;SPOCK2
chr2	241562424	241562757	5	0.0152841	-0.0541401	-0.0341419	GPR35
chr19	1568534	1569132	5	0.0153206	0.0687702	0.0197449	MEX3D
chr12	77155453	77156412	4	0.0154144	-0.0166887	-0.00521913	ZDHHC17
chr18	44777736	44778021	3	0.0154978	0.0449924	0.0220259	SKOR2
chr11	61891341	61891725	5	0.0155236	0.0074076	-0.000978097	INCENP
chr20	44650062	44650449	9	0.0155478	0.0333568	0.0118814	SLC12A5
chr12	6898500	6898975	5	0.0155532	-0.0145658	0.000593989	CD4
chr12	69604618	69605100	3	0.0155759	0.0602179	0.0223396	NA
chr11	15962841	15963167	5	0.0156541	0.0636799	0.0249971	NA
chr5	3597311	3597760	4	0.0156781	0.0305113	0.0072311	IRX1
chr12	16108919	16109561	4	0.0157668	-0.023333	-0.00479547	DERA
chr1	182361557	182362757	5	0.0157811	0.0584438	0.00279911	GLUL
chr14	23775663	23776482	7	0.0158424	0.01741	0.00998989	BCL2L2;BCL2L2-PABPN1;PPP1R3E
chr11	124709577	124709925	4	0.0158479	0.00907819	0.00429989	NA
chr1	113161296	113161717	5	0.0159278	0.0170284	0.00445793	CAPZA1;ST7L
chr6	18122474	18123305	13	0.0159361	-0.0473616	-0.00982758	NHLRC1
chr19	33210464	33210851	9	0.01597	-0.0348163	-0.00184656	TDRD12
chr8	1860385	1861136	5	0.0160749	-0.0685357	-0.0319117	ARHGEF10
chr9	78504994	78506294	9	0.0160772	0.0110281	0.00486951	PCSK5
chr5	37837463	37837788	3	0.0163098	-0.0157733	-0.0140158	GDNF;GDNF-AS1
chr18	24443729	24444196	4	0.0163336	-0.036109	-0.00626534	AQP4;AQP4-AS1
chr12	95867190	95867833	12	0.0163473	-0.0180054	-0.000815514	METAP2
chr9	124133073	124133556	4	0.0163838	-0.0501267	-0.0314215	STOM
chr19	12941257	12941875	11	0.01641	0.0248985	0.00334255	RTBDN
chr19	1752160	1752327	4	0.0164666	0.00905398	0.00177551	ONECUT3
chr13	33859636	33860133	10	0.0164922	0.0241758	0.00934547	STARD13
chr1	247511364	247511469	3	0.0164956	-0.034865	-0.0341257	NA
chr7	73507241	73507610	7	0.0165067	0.0165888	0.00946484	LIMK1
chr11	31822243	31822341	3	0.0165412	0.0456785	0.0191127	PAX6
chr18	7116421	7116977	4	0.0166552	0.0208469	0.0064754	LAMA1
chr20	58514201	58514806	4	0.0167	-0.0243784	0.00458279	FAM217B;PPP1R3D
chr5	1201033	1201978	12	0.0167345	-0.0412586	-0.0179759	SLC6A19
chr14	78708634	78709039	4	0.0167444	-0.0277212	-0.0155673	NRXN3
chr1	161337679	161337828	3	0.0167783	-0.0412962	-0.0303808	CFAP126
chr17	19551345	19551893	7	0.0168019	0.0114791	0.00147211	ALDH3A2
chr13	95358476	95358924	4	0.0168019	0.0208951	0.013359	NA
chr2	38301143	38301756	3	0.0168293	0.0195703	0.0108267	CYP1B1
chr1	28241317	28241765	10	0.0168921	0.0305854	0.00469611	RPA2
chr2	150443536	150444173	7	0.0168927	0.0161239	0.0061211	MMADHC
chr17	4642047	4642647	4	0.0169078	-0.0110976	-0.00438619	CXCL16;ZMYND15
chr16	18813117	18813519	6	0.0169311	-0.0160865	-0.000153658	ARL6IP1
chr12	6960214	6960807	8	0.0169392	0.0152131	0.00481656	CDCA3;USP5
chr12	79257496	79258313	8	0.016957	0.0228044	0.0042884	SYT1
chr6	32765117	32765402	6	0.0169576	0.0180383	0.0082102	NA
chr6	169351108	169351479	3	0.0170357	-0.0249832	-0.0132522	NA
chr2	24397539	24398170	9	0.0170508	0.0601725	0.0227873	FAM228A;FAM228B
chr5	13944491	13945371	5	0.0170908	-0.05081	-0.0168397	DNAH5
chr16	25702044	25702614	4	0.0171189	-0.0473302	-0.0186558	HS3ST4
chr1	155239301	155239493	6	0.0171189	-0.0302072	-0.00284929	CLK2
chr1	151512592	151513502	11	0.0172171	0.0264417	0.00380844	MIR554;TUFT1
chr1	6303728	6304499	8	0.0172875	0.0286834	0.0150263	HES3
chr9	131579977	131580113	3	0.0173323	-0.0183484	-0.00945506	ENDOG
chr13	28498384	28499045	6	0.0173657	0.0248777	0.0116976	PDX1
chr4	80329284	80329633	10	0.0174407	-0.0313227	-0.000942135	GK2
chr6	136611553	136611664	3	0.0174968	0.0111421	0.00438052	BCLAF1
chr1	111991797	111992392	10	0.0174968	0.021574	0.00556311	ATP5PB;WDR77
chr17	73266070	73266642	4	0.0175222	0.0192818	0.00779006	LOC100287042;MIF4GD
chr11	968423	969000	6	0.017607	0.0349471	0.0173242	AP2A2
chr22	44463707	44464536	3	0.0176092	-0.0185442	0.00253488	PARVB
chr1	181451906	181452048	4	0.0176383	0.0199037	0.00928045	CACNA1E
chr6	170452864	170453283	3	0.0177425	-0.105736	-0.0594874	NA
chr12	52915214	52915646	3	0.0177666	-0.0465656	-0.0191145	KRT5
chr6	28540442	28541039	5	0.0177716	-0.0398925	-0.00895332	ZBED9
chr7	150721518	150721864	3	0.0177997	-0.0312385	-0.0159743	ABCB8;ATG9B
chr6	100841663	100842099	3	0.017899	0.0163209	0.00536896	SIM1
chr11	47436290	47436675	3	0.0179078	-0.0224672	-0.0166168	SLC39A13
chr17	73873529	73873924	4	0.0179283	0.017576	0.00919084	TRIM47
chr3	190580898	190581232	3	0.0179586	0.0243405	0.00364567	GMNC
chr15	30918595	30919020	3	0.0179777	0.0273924	0.0110947	ARHGAP11B
chr11	64563983	64564322	4	0.0180326	0.0210091	0.0110831	MAP4K2
chr17	51900238	51900887	3	0.0180868	-0.0201103	-0.00522134	KIF2B
chr16	5117386	5117565	3	0.0181255	-0.0230351	-0.0189268	ALG1;C16orf89
chr10	88730324	88730946	5	0.0181639	0.0438375	0.0208523	ADIRF;AGAP11
chr7	922165	923365	9	0.0181683	0.0362135	0.00755715	GET4
chr16	86610230	86611049	3	0.0181734	-0.0270101	-0.00816833	FOXL1
chr2	11809997	11810683	10	0.0182106	-0.0517962	0.00886796	NTSR2
chr13	52769289	52769951	5	0.0182122	-0.0648524	-0.0252036	MRPS31P5
chr7	12726089	12726431	7	0.0182313	-0.0208381	-0.00578985	ARL4A
chr15	91498953	91499023	3	0.0182601	-0.0448515	-0.038727	RCCD1
chr7	64407275	64407743	3	0.0182683	-0.0469827	-0.0266305	NA
chr20	61590751	61591209	4	0.0182683	0.111568	0.0601616	SLC17A9
chr7	155369184	155369424	3	0.0184803	-0.0424032	-0.00648192	NA
chr1	227071861	227072161	3	0.0185626	0.031789	0.0186564	PSEN2
chr5	146258354	146259003	12	0.0186949	0.0187991	0.00518645	PPP2R2B
chr5	2642885	2643299	5	0.0187086	-0.0478182	-0.0240416	NA
chr11	65194933	65195039	4	0.0187086	0.0312938	0.023479	NEAT1
chr8	144635316	144635610	6	0.0187086	0.0400012	0.0242938	GSDMD
chr6	170730413	170730693	3	0.0187618	-0.0360668	-0.0238146	NA
chr2	171570700	171571151	5	0.018768	0.00833257	-0.000198671	LINC01124;SP5
chr3	194836302	194836847	3	0.018781	0.0730824	0.029822	XXYLT1
chr10	98946778	98946943	3	0.0188078	-0.0327383	-0.0210276	ARHGAP19-SLIT1;SLIT1
chr6	167189543	167190226	4	0.0188151	0.0404458	0.0232018	RPS6KA2
chr7	135346500	135347371	12	0.0188347	-0.0628786	-0.00914593	STMP1
chr11	74022326	74023050	11	0.0188347	0.0240665	-0.000812873	P4HA3
chr2	1711759	1711966	3	0.0188347	0.0318467	0.0276182	PXDN
chr3	192289245	192289293	3	0.018896	-0.0723835	-0.0653959	FGF12
chr14	53418316	53419010	5	0.018896	0.0253592	0.00438134	FERMT2
chr2	176950273	176950736	3	0.0189049	-0.031958	-0.0145679	EVX2
chr11	59323070	59323620	5	0.0189169	-0.0394556	-0.0240413	NA
chr9	27297089	27297406	3	0.0189893	-0.0598444	-0.0270171	EQTN
chr15	101418967	101419518	13	0.0190267	-0.0399255	0.00322313	ALDH1A3
chr2	66803345	66804145	5	0.0190455	-0.00900993	-0.00264261	NA
chr8	22091132	22091294	3	0.0190458	-0.0205556	-0.0149571	PHYHIP
chr6	138725069	138725799	8	0.0191059	0.0140987	0.00201557	HEBP2
chr1	20208405	20208636	4	0.0191258	0.0180099	0.00604671	OTUD3
chr8	23100643	23101221	4	0.0191258	0.0343859	0.0203993	CHMP7
chr8	1649853	1650172	4	0.0191528	-0.0487222	-0.0328254	DLGAP2
chr2	129659018	129659946	6	0.0192251	-0.0434478	-0.0351594	NA
chr6	26987575	26987810	3	0.0192258	-0.0386545	-0.0214082	LINC00240;LOC100270746
chr4	153699460	153700211	3	0.0192258	-0.0284927	-0.0010815	ARFIP1;TIGD4
chr15	85923174	85923765	7	0.0192573	0.00956338	0.00138913	AKAP13
chr5	8786239	8786867	3	0.0193056	0.018419	0.00595758	NA
chr2	131673771	131674494	11	0.0193103	-0.0526222	-0.01839	ARHGEF4
chr10	85974018	85974172	4	0.0193482	-0.0497882	-0.0439109	CDHR1
chr22	21984177	21984483	6	0.0193953	0.00676693	-0.000897164	CCDC116;YDJC
chr12	110778514	110778935	4	0.0195085	-0.0213687	-0.00529236	ATP2A2
chr14	75981868	75981936	3	0.0195363	-0.0547739	-0.04718	NA
chr18	47013515	47014260	9	0.0195363	-0.0416285	-0.0110244	C18orf32;MIR1539;RPL17-C18orf32
chr18	28681689	28682497	8	0.0195363	0.0195109	0.0044229	DSC2
chr6	168841257	168841574	4	0.0195717	0.0390003	0.022858	SMOC2
chr6	168613889	168614227	3	0.019608	-0.0418056	-0.0206827	NA
chr12	108078821	108079012	3	0.0196311	-0.0783753	-0.0514301	PWP1
chr11	32008659	32009163	5	0.0196311	0.039141	0.0103631	RCN1
chr3	61550379	61550635	3	0.0196381	0.033364	0.0225343	PTPRG
chr17	32483640	32484259	12	0.0196631	0.0234803	0.00744804	ASIC2
chr17	48242355	48242743	5	0.0197115	-0.0174645	-0.0138209	SGCA
chr2	196933266	196934154	10	0.0197703	0.0653276	0.0117905	DNAH7
chr8	22550720	22551274	9	0.0197707	0.0137105	0.00393072	EGR3
chr13	113739251	113739577	4	0.019772	-0.0227032	-0.00715956	MCF2L
chr1	159556946	159557632	4	0.0198341	-0.0352215	-0.0191012	APCS
chr14	94546481	94546857	3	0.0198779	-0.0167208	-0.000606241	DDX24;IFI27L1
chr2	171782647	171783942	3	0.0199035	0.0310557	-0.000447773	GORASP2
chr7	157293538	157293606	3	0.019905	-0.0407986	-0.0222179	NA
chr1	228195522	228195794	3	0.0199335	-0.0229421	-0.00942945	WNT3A
chr5	43191672	43192025	6	0.0199448	0.0495921	0.0146249	NIM1K;ZNF131
chr5	171594998	171595487	4	0.0199693	0.0281956	0.0166678	STK10
chr1	156047061	156047509	5	0.0199764	0.0250897	0.0108812	LMNA;MEX3A
chr5	1183037	1183424	4	0.0199966	-0.0331777	-0.0118799	NA
chr3	195488725	195489306	3	0.0201285	0.0573117	0.0390063	MUC4
chr8	82643667	82644012	3	0.0201913	-0.0380267	-0.0254864	CHMP4C
chr14	93388800	93389249	7	0.0201913	-0.0319895	-0.0119884	CHGA
chr1	9258678	9259066	5	0.0202202	-0.0281245	-0.0135937	NA
chr2	236619445	236619825	5	0.0202391	0.0371329	0.00788135	AGAP1
chr6	99396000	99396345	8	0.0202769	0.0481383	0.0117626	FBXL4
chr11	3121024	3121590	5	0.0202877	0.0311581	0.00924909	OSBPL5
chr17	73780035	73780729	11	0.0203866	0.026944	-0.000245312	H3-3B;MIR4738;UNK
chr1	38471336	38472003	7	0.0204068	0.0204411	0.0103529	FHL3
chr12	54133422	54133730	5	0.0204415	0.0195857	0.00402602	NA
chr13	79234144	79234435	4	0.0204825	0.0802944	0.0552522	OBI1
chr2	105858730	105859083	4	0.0205309	-0.0298288	-0.00683656	GPR45
chr11	2161846	2162363	6	0.020618	-0.0215285	-0.00500054	IGF2;IGF2-AS;INS-IGF2
chr17	78962984	78963290	4	0.0206411	-0.0703978	-0.0313009	CHMP6
chr3	197475824	197476591	14	0.0207208	0.0122982	0.00308659	FYTTD1;RUBCN
chr17	20799408	20799532	5	0.0207252	0.0745831	0.0479508	CCDC144NL
chr12	113787113	113787384	3	0.020733	-0.04783	-0.042657	NA
chr16	28986645	28986829	4	0.0207706	0.0275671	0.0129534	SPNS1
chr14	61113963	61114476	3	0.0207753	-0.0316732	-0.0129406	SIX1
chr17	202588	203392	8	0.0207906	0.0365825	0.0076714	RPH3AL
chr9	130540941	130541531	6	0.0208887	0.0176149	0.00773201	SH2D3C
chr7	70597351	70598282	10	0.0210478	-0.0165844	0.00231003	GALNT17
chr11	126453681	126453743	3	0.0211777	0.0306523	-0.000769003	KIRREL3
chr20	57463572	57464002	18	0.0211851	-0.0331093	-0.0108759	GNAS
chr5	3285935	3286296	6	0.0212083	-0.0469339	-0.0102687	NA
chr13	33112842	33113343	10	0.0212283	0.0252776	0.00865892	N4BP2L2
chr14	104019386	104019746	4	0.0212283	0.0215786	0.00923966	NA
chr8	143086298	143086459	3	0.0212292	0.0239944	0.00837839	NA
chr12	118541055	118541585	4	0.0212559	0.00701316	0.00250206	VSIG10
chr3	123603316	123603624	6	0.0212649	0.0289	0.0100327	MYLK
chr15	96868430	96869220	10	0.0212787	-0.0231974	0.00540323	NR2F2;NR2F2-AS1
chr8	145580712	145581006	6	0.0213239	-0.030606	-0.0103963	FBXL6;SLC52A2;TMEM249
chr17	19651983	19652535	5	0.0213449	-0.0300923	-0.0116342	ALDH3A1
chr11	93430585	93430980	3	0.0214029	0.0421519	0.0174763	CEP295
chr5	31193844	31194749	9	0.0214112	-0.0132368	0.00277759	CDH6
chr10	11784058	11784473	7	0.0215484	0.0164457	0.00527931	ECHDC3
chr12	132303409	132303735	4	0.0215488	-0.0341023	-0.00624541	NA
chr21	43528205	43528868	4	0.0215607	0.0782806	0.0205285	UMODL1;UMODL1-AS1
chr22	18592265	18592555	3	0.0215849	-0.0264933	-0.0106793	TUBA8
chr22	39745530	39746054	7	0.0217402	0.0202772	0.00835966	SYNGR1;TAB1
chr1	155053851	155054210	3	0.0217525	-0.0160706	-0.00538675	EFNA3
chr18	5197327	5197632	8	0.0218066	0.0257295	0.0121274	AKAIN1
chr16	85393998	85394259	3	0.0218152	-0.0247408	-0.0152061	NA
chr2	121791173	121792073	3	0.0218237	0.0240517	0.0047242	NA
chr1	205391381	205391881	4	0.021857	-0.0318722	-0.0162815	LEMD1
chr14	24777708	24778279	6	0.0218631	-0.0285547	-0.0142264	CIDEB;LTB4R;LTB4R2
chr12	50306291	50306547	3	0.0218631	0.0250685	0.00203966	LINC02396
chr6	111888446	111888870	6	0.0218787	0.0191314	0.0116626	TRAF3IP2;TRAF3IP2-AS1
chr22	37266498	37266803	4	0.0220016	-0.0252451	-0.0140531	NCF4
chr1	160642715	160642975	3	0.022028	-0.0495761	-0.0335681	NA
chr12	52399713	52400663	8	0.0221242	-0.03753	-0.00233364	TAMALIN
chr10	135090997	135091571	4	0.0221251	0.0410087	0.0164728	ADAM8
chr17	7328520	7328921	7	0.0221291	0.0343556	0.00325435	SPEM2
chr12	13363855	13364374	5	0.0221427	0.0643812	-0.00417931	EMP1
chr21	34305156	34305354	3	0.0222498	-0.03521	-0.0175521	NA
chr2	24712657	24713283	4	0.0222498	0.0542043	0.0227105	NA
chr12	56881865	56882535	9	0.0224435	-0.0142258	0.00339898	GLS2
chr19	49296684	49296857	5	0.0225985	0.0453367	-0.000311653	NA
chr20	1471884	1472419	6	0.0226792	0.021884	0.0112087	SIRPB2
chr15	25123287	25123688	4	0.0226918	0.057994	0.0361399	SNRPN
chr4	158142677	158142891	5	0.0227073	0.0194058	0.00842574	GRIA2
chr20	33033099	33033157	3	0.0227206	0.025117	0.0232238	ITCH
chr15	72667883	72668275	7	0.0227264	0.0107727	0.00152563	CELF6;HEXA;HEXA-AS1
chr14	23835870	23836047	3	0.0227312	-0.0434095	-0.0113385	EFS
chr8	496128	496739	6	0.0227525	-0.0342147	-0.00295008	TDRP
chr11	116661043	116661678	5	0.0227629	-0.0381992	-0.020768	APOA5;ZPR1
chr15	29213736	29213860	3	0.0227629	0.0281838	0.0214078	APBA2
chr11	404596	404762	3	0.0228134	-0.0194479	-0.0145683	PKP3
chr16	52108906	52109206	3	0.0228172	-0.0236551	0.00389573	C16orf97
chr8	101965385	101965903	10	0.0228634	-0.00967848	0.000325887	YWHAZ
chr17	16118138	16118806	4	0.0228753	0.0118307	0.00475744	NCOR1;PIGL
chr11	125133120	125133668	5	0.0228994	-0.0226578	0.000365521	PKNOX2
chr4	105411270	105411756	3	0.0229055	-0.0485221	-0.0341826	CXXC4
chr6	52110012	52110447	3	0.0229184	0.0204788	0.0114842	IL17F
chr17	74911940	74912348	3	0.0229801	-0.0464021	-0.0154888	MGAT5B
chr14	65409452	65410479	8	0.0229957	0.0190079	0.00409459	CHURC1-FNTB;GPX2
chr9	19464676	19465241	3	0.0230792	0.0426194	0.0239959	NA
chr19	46170845	46171507	8	0.0231158	0.0148343	0.0062289	GIPR
chr9	97402555	97403129	3	0.0231429	-0.0246951	-0.0216842	FBP1
chr2	44587949	44588074	4	0.0232259	0.0217331	0.0142963	CAMKMT;PREPL
chr12	12185594	12186137	4	0.0232434	-0.0120811	0.000354224	ETV6
chr6	32178017	32178603	5	0.0232667	-0.0182768	-0.0113632	NOTCH4
chr14	89016862	89017615	5	0.0233487	0.0335159	-0.00335492	PTPN21
chr19	52598653	52599329	9	0.0233735	0.0290273	0.00970716	ZNF841
chr7	106508373	106508732	3	0.0234007	-0.0174453	-0.0151856	PIK3CG
chr1	39492366	39492570	4	0.0234061	0.00700867	0.00337742	NDUFS5
chr5	125935836	125936553	11	0.0235327	0.0259863	0.00605982	ALDH7A1;PHAX
chr6	167317118	167317799	4	0.0235645	-0.0431011	-0.0206428	NA
chr16	1464758	1465405	6	0.0235645	0.0177496	0.00621165	UNKL
chr1	1261040	1261485	4	0.0236491	-0.0260236	-0.0165611	CPTP;INTS11
chr2	176947764	176947940	3	0.0236749	0.0203646	0.00611464	EVX2
chr2	45168507	45168924	6	0.023684	-0.00780109	-0.00122259	SIX3
chr20	17822840	17823154	4	0.0236935	-0.0464641	-0.0020189	NA
chr12	54943700	54943915	6	0.0237116	0.0280622	0.0115524	PDE1B
chr1	83450735	83450929	3	0.0237138	0.0218103	0.00421919	NA
chr10	16478471	16479192	11	0.0237544	-0.0371964	-0.00179158	PTER
chr19	4636208	4636457	3	0.0238362	-0.0150309	-0.00214103	TNFAIP8L1
chr5	141016102	141016960	9	0.0238514	-0.0123655	-0.00309171	HDAC3;RELL2
chr8	144451413	144451924	5	0.0238781	0.0298069	0.0147241	RHPN1;RHPN1-AS1
chr1	23888963	23889092	3	0.0238969	0.0256524	0.016535	ID3
chr6	170249394	170249553	3	0.0239981	-0.0226275	-0.0163353	NA
chr14	104394430	104394831	6	0.0240193	0.089471	0.036537	TDRD9
chr6	33039396	33039500	5	0.0240586	-0.0377964	-0.0210432	HLA-DPA1;HLA-DPB1
chr1	203317248	203317913	7	0.0240922	0.0301353	0.00032323	FMOD
chr15	92612836	92613280	3	0.0240981	-0.0336472	-0.0078192	SLCO3A1
chr19	28237512	28237993	3	0.0241208	0.0573466	0.0454414	NA
chr11	125496092	125496752	7	0.0241592	0.0219806	0.00667855	CHEK1
chr22	36011843	36012221	4	0.0242852	0.0261171	0.0154276	MB
chr1	110752047	110752307	4	0.0242867	-0.0789727	-0.0373255	KCNC4
chr19	38924045	38924436	10	0.0242867	0.0114669	0.00516161	RYR1
chr5	34657262	34657458	3	0.0243457	-0.0162021	-0.00855806	RAI14
chr1	47010056	47010223	3	0.0243457	0.0298547	0.0090308	MKNK1-AS1
chr3	52719141	52719354	4	0.024436	0.0204676	0.00640886	GNL3;PBRM1;SNORD19
chr11	103766022	103766274	3	0.0244667	-0.0305815	-0.0157765	NA
chr17	37921981	37922420	3	0.0245149	-0.0210073	-0.00145398	IKZF3
chr8	38853964	38854671	11	0.0245149	0.00902769	0.00159969	ADAM9;TM2D2
chr1	161184305	161185092	7	0.0245149	0.0319365	0.0141769	FCER1G
chr12	114842700	114845223	18	0.0245915	0.0487819	0.00390248	TBX5;TBX5-AS1
chr6	24646676	24647210	5	0.0246501	0.0992282	0.0430889	KIAA0319
chr17	35084975	35085134	3	0.0246551	0.034097	0.0213521	NA
chr13	112721712	112721950	7	0.0246625	0.0157586	0.00959297	SOX1
chr14	95429455	95429750	3	0.0246778	-0.0285025	-0.0153008	NA
chr5	37952598	37953410	4	0.0247468	-0.0428733	-0.0270414	NA
chr2	182547401	182548308	7	0.0247522	0.0170324	0.00777021	CERKL;NEUROD1
chr5	32099080	32099275	3	0.0247666	0.0194219	0.0120612	PDZD2
chr5	119798890	119799531	3	0.0248809	-0.0568797	-0.0171319	PRR16
chr1	165512980	165513361	6	0.0248841	0.0223976	0.012432	LRRC52;LRRC52-AS1
chr5	140515039	140515675	5	0.0249164	0.0610118	0.00664439	PCDHB5
chr7	131377001	131377089	3	0.0249272	0.0161802	0.00890213	NA
chr6	71276074	71276807	11	0.0249273	0.0227416	0.006312	SDHAF4
chr8	143824243	143824586	4	0.0250172	-0.0300133	-0.0085474	SLURP1
chr9	100850334	100850391	3	0.0250172	0.0456722	0.038316	TRIM14
chr5	6411286	6411510	3	0.0250324	-0.0326563	-0.0165721	NA
chr11	32450244	32450692	4	0.0251202	0.0240286	0.0172504	WT1
chr22	46449981	46450707	7	0.0251605	-0.0401702	-0.0160987	MIRLET7BHG;PRR34;PRR34-AS1
chr6	30313380	30313742	8	0.0251841	0.0285259	0.00543051	RPP21;TRIM39-RPP21
chr15	25522119	25522378	3	0.0252266	0.0573888	0.0146092	SNORD109B
chr11	12695497	12695578	3	0.0252771	0.0130564	0.00407228	TEAD1
chr5	124043109	124043436	3	0.0253158	0.0331438	0.00653807	ZNF608
chr15	40846077	40846513	4	0.0253352	0.0386754	0.0115672	CCDC32
chr8	142437128	142437236	4	0.0254104	-0.014985	-0.0107471	PTP4A3
chr2	27072271	27072641	5	0.0254166	0.0160196	0.00840723	DPYSL5
chr3	142666108	142666759	5	0.0254319	-0.0522375	-0.0407594	NA
chr9	4299861	4300432	7	0.0254319	0.0197347	0.00329624	GLIS3
chr4	6998522	6998625	4	0.0255513	-0.0168015	-0.0070158	TBC1D14
chr9	21974871	21975497	10	0.0255643	0.0102853	0.00465396	CDKN2A;MTAP
chr1	61547131	61547758	8	0.0255757	-0.0243277	-0.00812104	NFIA
chr6	5132887	5133630	7	0.0255937	0.0341692	0.015205	LYRM4
chr10	75119387	75119844	4	0.0255993	-0.0209513	-0.0148107	CFAP70
chr18	55108852	55109254	5	0.0256249	0.0202176	0.00620397	ONECUT2
chr6	28641651	28642279	10	0.0256485	0.0146277	0.00620672	NA
chr15	91642909	91643381	11	0.0257266	-0.0270982	-0.00217169	SV2B
chr1	217310572	217311014	3	0.0257851	0.0166175	0.00953272	ESRRG
chr2	3698421	3698862	4	0.0257851	0.019339	0.0119153	NA
chr1	26735606	26736154	8	0.0258203	0.0160149	0.00430006	LIN28A
chr11	74424489	74424521	3	0.0258366	-0.0225389	-0.0130757	CHRDL2
chr1	76251537	76252291	10	0.0258763	0.0145385	0.00296067	RABGGTB;SNORD45A;SNORD45B;SNORD45C
chr20	17206529	17206999	8	0.0258953	0.021829	0.00392342	PCSK2
chr22	50984767	50985117	3	0.0259794	-0.0504742	-0.0320786	KLHDC7B
chr22	50353996	50354243	6	0.0260433	-0.00968192	-0.00298123	PIM3
chr15	45003321	45003957	12	0.0260911	0.017634	0.00356117	B2M;PATL2
chr4	85416865	85417312	4	0.0261192	0.0230954	0.0115827	NKX6-1
chr22	19136844	19137222	3	0.0261369	0.0408965	0.021105	ESS2;GSC2
chr1	2574031	2574349	3	0.0262688	0.00608038	0.00479168	TTC34
chr11	2011341	2012180	5	0.0262912	-0.0229787	-0.00422319	MRPL23-AS1
chr15	28341714	28342256	6	0.0262912	0.00952551	0.00405745	OCA2
chr2	180130081	180130591	3	0.0263415	-0.0340361	-0.0184939	SESTD1
chr9	112213987	112214232	3	0.0263415	0.0546799	0.0246338	PTPN3
chr15	85525384	85525744	4	0.0263685	0.0172626	0.00738586	PDE8A
chr9	35096622	35096980	7	0.0263925	0.041569	0.00259505	PIGO
chr3	55515017	55515232	4	0.0264116	-0.0362332	-0.0143233	WNT5A
chr15	29967531	29968195	6	0.0265271	-0.0543127	-0.0307981	NA
chr1	3059626	3059826	4	0.0265511	-0.0130277	-0.00353888	PRDM16
chr14	105070998	105071714	4	0.0266022	0.0149883	0.0108542	TMEM179
chr6	64346520	64346784	3	0.0266183	0.00783316	0.0063435	PHF3
chr6	170581690	170581971	3	0.0266725	-0.018558	-0.00540343	NA
chr1	48176494	48176755	3	0.026708	-0.0188202	-0.010829	NA
chr6	30122388	30123034	6	0.0267792	0.057411	0.0281951	TRIM10
chr1	7074500	7074719	3	0.0267989	-0.0264526	-0.0044279	CAMTA1
chr11	66085250	66085453	3	0.0268532	0.015456	0.00808173	CD248
chr12	57943007	57943421	5	0.026879	-0.0292142	-0.0102279	DCTN2;KIF5A
chr9	5811764	5812604	3	0.0269144	-0.0467963	-0.0229032	ERMP1
chr5	140479979	140480770	8	0.0269144	0.056736	0.0239274	PCDHB3
chr3	11079491	11079879	4	0.0269786	-0.0405319	-0.0185896	SLC6A1
chr6	27342941	27343415	3	0.0269859	0.0384245	0.019755	ZNF204P
chr10	30724020	30724374	4	0.0269878	0.0118541	0.00374551	MAP3K8
chr8	25316023	25316123	4	0.0269969	0.0119855	0.00569353	CDCA2;KCTD9;PPP2R2A
chr2	132439921	132440047	3	0.0269969	0.0580742	0.0326342	NA
chr16	2008723	2009157	4	0.0270346	0.0343691	0.0198747	NDUFB10;RPL3L
chr2	236961065	236961189	3	0.027061	-0.0280702	-0.00506219	AGAP1
chr10	12110577	12110799	7	0.0270741	-0.0285587	-0.0032369	DHTKD1
chr10	127512288	127512596	3	0.0271792	0.00633123	0.000928336	BCCIP;UROS
chr16	31054328	31054411	3	0.0271987	-0.0165234	-0.00754951	NA
chr1	110420044	110420800	3	0.0272118	0.0342682	0.0115902	NA
chr19	46318918	46319398	4	0.0272211	0.0183253	0.0125334	RSPH6A;SYMPK
chr17	81041756	81042023	4	0.0272873	-0.0320123	-0.00697	METRNL
chr1	222011091	222011349	4	0.0272873	0.0256077	0.0156534	NA
chr15	81426347	81426820	9	0.0272888	-0.0468848	-0.0230418	CFAP161
chr7	1265635	1266180	3	0.0272934	-0.0387509	-0.0276082	NA
chr3	40519358	40519626	3	0.0273607	-0.0355687	-0.0175261	ZNF619
chr16	66955873	66956242	6	0.0273886	0.0545246	0.0313402	CDH16;RRAD
chr6	31855906	31856502	14	0.0274051	-0.0185289	-0.0047606	EHMT2
chr1	145610622	145611278	17	0.0274051	-0.00869776	-0.000337869	NBPF10;NBPF20;POLR3C;RNF115
chr14	24520788	24521326	4	0.0274051	0.0151148	0.00734708	CARMIL3
chr3	113615491	113616031	3	0.0274444	-0.0510799	-0.0127811	GRAMD1C
chr17	48280257	48280432	4	0.027525	-0.0374995	-0.0171487	COL1A1
chr8	140643119	140643434	3	0.0275414	0.0350042	0.0172891	KCNK9
chr12	64238325	64238719	9	0.0277389	0.00890447	0.00309484	SRGAP1
chr9	100617710	100618115	4	0.0277389	0.0391756	0.0174521	FOXE1
chr8	22799470	22799734	3	0.0277478	-0.0234517	-0.0163218	NA
chr1	21501248	21501736	7	0.0277807	-0.0423146	-0.0170355	EIF4G3
chr11	72294904	72295168	3	0.0278682	-0.0290619	-0.00705553	PDE2A
chr4	3735966	3736042	3	0.0278944	-0.0501983	-0.0158597	NA
chr22	38241182	38241410	3	0.0279048	0.0332815	0.000575852	ANKRD54;EIF3L;MIR658
chr11	76849101	76849564	4	0.0279371	-0.0299684	-0.0234708	MYO7A
chr16	89100786	89100903	3	0.0279596	0.0248647	0.00123038	NA
chr4	7195002	7195466	3	0.0279821	-0.0382975	-0.0149636	SORCS2
chr6	170102889	170103058	3	0.0280557	-0.0138705	-0.0109156	C6orf120;WDR27
chr1	53308654	53309019	4	0.0280557	0.0294845	0.0188387	ZYG11A
chr15	57998371	57998781	10	0.028068	-0.0565538	-0.0082376	GCOM1;MYZAP;POLR2M
chr17	36105029	36105517	9	0.028074	0.0269628	0.00592617	HNF1B
chr5	41509849	41510325	5	0.0280812	-0.0660767	-0.0380056	PLCXD3
chr14	81999463	81999924	3	0.0280812	-0.0451602	-0.0136347	SEL1L
chr8	97247529	97248129	11	0.0283031	-0.02553	0.000417901	UQCRB
chr3	182971025	182971663	7	0.028488	-0.00765061	-0.000657622	B3GNT5;MCF2L2
chr2	217658323	217658498	3	0.0286301	-0.0213042	0.000336495	NA
chr2	185462847	185463218	6	0.0286693	-0.0170846	0.00029003	ZNF804A
chr15	89911148	89911317	3	0.028689	0.0128209	0.00971859	MIR9-3;MIR9-3HG
chr1	19991237	19992024	5	0.0287023	0.0218508	-0.00422414	HTR6
chr1	53792560	53792939	3	0.0287183	0.00595018	0.00274432	LRP8
chr17	76713041	76713517	7	0.0287183	0.0288042	0.0217119	CYTH1
chr6	163746145	163746319	3	0.0287674	0.0393246	0.027523	PACRG-AS1
chr19	37328842	37328990	3	0.0287734	0.0103101	0.00650768	ZNF790
chr6	150219292	150219675	3	0.0289774	-0.0333348	-0.019643	RAET1E;RAET1E-AS1
chr3	193973035	193973521	3	0.0290273	0.0103546	0.00438721	NA
chr11	124311399	124311550	4	0.0291383	-0.0232797	-0.00277658	OR8B8
chr1	53579371	53579547	3	0.0292324	-0.0243576	-0.0131617	SLC1A7
chr6	24774713	24775047	6	0.0292786	-0.0482543	-0.0141602	GMNN
chr17	79094415	79094934	3	0.0293129	-0.0207874	-0.00888965	AATK;MIR3065
chr17	78774609	78774723	3	0.0293526	-0.0141879	-0.0109351	RPTOR
chr6	30139686	30140231	9	0.0293754	-0.0277819	-0.0119249	TRIM15
chr20	43439545	43439706	3	0.0293857	-0.0741813	-0.0464549	RIMS4
chr5	159626770	159627003	3	0.0293924	0.0269052	0.021201	FABP6
chr4	57396219	57396890	11	0.0294104	0.0348956	0.00575449	THEGL
chr4	53728923	53729461	4	0.0294515	0.0273791	0.0159115	RASL11B
chr19	52205761	52206258	4	0.0294738	0.039475	0.0157693	SPACA6
chr5	2537496	2537834	6	0.0294738	0.0697722	0.0402766	NA
chr12	125023590	125023878	4	0.0294842	0.0459552	0.0128091	NCOR2
chr8	104512877	104513083	4	0.0294876	0.0126498	0.00621777	RIMS2
chr2	227700114	227700467	5	0.0295295	0.0358427	0.0220101	RHBDD1
chr17	37123638	37123949	9	0.0295474	-0.0606527	-0.0298594	FBXO47
chr6	31852503	31852982	8	0.0296869	-0.0304528	-0.00356291	EHMT2
chr6	31112957	31113086	4	0.0297116	-0.0244858	-0.014297	CCHCR1
chr1	203097234	203097628	7	0.0297373	0.026516	0.0069042	ADORA1
chr17	7452043	7452342	7	0.0297453	-0.00868356	-0.000147404	TNFSF12;TNFSF12-TNFSF13
chr8	514736	514821	3	0.0297867	-0.0360881	-0.0315819	NA
chr6	25218855	25219327	5	0.0297937	0.0510381	0.0127671	NA
chr22	25201812	25202086	7	0.029801	-0.0249455	-0.0098116	SGSM1
chr15	70390440	70391035	6	0.0298289	-0.0260454	-0.00279979	TLE3
chr4	128651206	128651707	10	0.0298928	-0.0283237	-0.00552223	SLC25A31
chr2	121107018	121107495	4	0.0299057	0.073127	0.0223868	INHBB
chr6	53530503	53530944	7	0.0299541	-0.0444097	0.0133688	KLHL31
chr1	34643098	34643124	3	0.0299603	0.03508	0.0208466	C1orf94
chr4	1504989	1505266	4	0.0300097	-0.0310118	-0.0192807	NA
chr5	63258311	63258592	3	0.0300698	0.0315459	0.0206872	HTR1A
chr12	54393442	54393980	13	0.0301122	-0.024113	0.00325911	HOXC9
chr21	22368940	22369485	3	0.0301232	-0.0236999	-0.0170944	NCAM2
chr2	128051708	128051925	5	0.0302175	-0.014518	-0.00387583	ERCC3
chr11	7695165	7695528	8	0.0303061	-0.0322827	-0.00890906	CYB5R2
chr7	81400307	81400745	3	0.0303098	-0.0291621	0.00328892	HGF
chr12	51449781	51450025	3	0.0304057	-0.0193623	-0.0123371	LETMD1
chr9	131181156	131181539	4	0.0304295	0.016698	0.00675129	CERCAM
chr19	5978140	5978790	12	0.030467	0.0147179	0.00298657	LOC100128568;RANBP3
chr1	179555635	179555662	3	0.0304719	0.0422557	0.0154549	NA
chr2	241171798	241172573	5	0.0304735	0.0382325	0.0031933	NA
chr8	57232395	57232898	5	0.0305121	0.0334366	0.0170715	SDR16C5
chr5	172572037	172572253	5	0.0305269	0.015336	0.00879866	BNIP1
chr2	86038423	86038802	4	0.0305586	-0.0433882	-0.0249388	LOC284950
chr5	102201490	102202139	9	0.0305747	0.0262448	0.0100492	PAM
chr13	47125801	47126551	5	0.0305841	-0.0382702	-0.0196183	LRCH1
chr2	9865047	9865477	3	0.0306197	0.0232192	0.00247458	NA
chr13	46038653	46039090	7	0.0306997	0.0350131	0.00618761	COG3
chr13	112627458	112627641	3	0.0307179	0.0806381	0.0348999	NA
chr2	11101549	11102598	6	0.030748	-0.0452355	-0.0206334	NA
chr12	123756720	123756791	4	0.0308123	0.0101836	0.00253415	CDK2AP1
chr5	19988501	19988944	11	0.0308438	0.0466548	0.00482758	CDH18
chr15	27109950	27110089	3	0.0308582	0.010608	0.00606772	GABRA5;GABRB3
chr6	114177341	114178220	4	0.0309398	0.00989767	0.00196364	MARCKS
chr5	172185151	172185217	3	0.030982	-0.0340746	-0.020698	NA
chr10	4193830	4194452	6	0.0309964	-0.0252615	-0.00916658	NA
chr8	117768886	117769417	3	0.0310342	-0.0479463	-0.0212392	EIF3H
chr3	16524387	16524574	4	0.0311733	0.0270197	0.0185511	RFTN1
chr17	56744069	56744413	5	0.0312063	-0.0500825	-0.0227199	TEX14
chr7	157932715	157932971	4	0.0312891	-0.0700744	-0.0326692	PTPRN2
chr14	51940694	51940935	3	0.0312902	-0.0560732	-0.0317524	FRMD6-AS2
chr2	148602793	148602993	3	0.0313032	-0.0131735	-0.00196657	ACVR2A
chr3	54154438	54154926	5	0.0313633	-0.0307981	-0.0207292	CACNA2D3
chr12	54346784	54347286	5	0.0313633	0.0439585	0.0213655	HOXC12
chr2	119916431	119916807	7	0.0313824	0.0331438	0.00227295	C1QL2
chr7	6413861	6414209	7	0.0314127	-0.023076	-0.00367585	RAC1
chr6	134272191	134272463	3	0.0314216	0.034551	-0.0042149	TBPL1
chr22	42378942	42379527	3	0.0314359	0.0341859	0.0256633	SEPTIN3
chr13	27316791	27317381	3	0.0315337	-0.0814232	-0.0521205	NA
chr22	31500397	31500940	3	0.0315337	-0.0340307	-0.0263711	INPP5J;SELENOM;SMTN
chr1	47081524	47082039	3	0.0316516	0.0349598	0.0229387	MKNK1;MOB3C
chr17	75494607	75494669	4	0.0317398	-0.0298503	-0.00736592	SEPTIN9
chr10	124913209	124913724	8	0.0317571	0.0249085	0.00412625	BUB3
chr5	10306947	10307744	5	0.0317582	-0.0149386	-0.000177154	CMBL
chr1	155107462	155108011	8	0.0318296	-0.0372828	-0.00685419	SLC50A1
chr11	31848828	31849262	6	0.0318803	0.0204779	0.00972961	PAX6-AS1;RCN1
chr1	201508712	201509415	6	0.0319127	0.0255196	0.00606486	NA
chr10	64578186	64578476	3	0.0319154	-0.0363808	-0.0159642	EGR2
chr7	73731621	73732108	5	0.0319154	-0.0243862	-0.0074672	CLIP2
chr15	66084798	66085298	8	0.0319297	-0.0159821	-0.00255147	DENND4A
chr22	46372501	46372744	5	0.0319347	-0.0299926	-0.00821512	WNT7B
chr4	175132842	175133103	3	0.0319545	0.012652	0.0113312	NA
chr8	18577100	18577488	3	0.031994	0.0305138	-0.00173462	PSD3
chr20	50349254	50349428	4	0.032012	0.030985	0.0160986	ATP9A
chr14	72053146	72053361	4	0.0320483	0.0447178	0.03062	SIPA1L1
chr8	27449907	27450279	5	0.0321353	-0.0162545	-0.000966914	NA
chr6	27533825	27534346	4	0.0321487	0.034565	0.00913985	NA
chr7	106808956	106809324	7	0.0321499	0.00700325	0.00150716	HBP1
chr19	4102976	4103401	5	0.0321979	-0.0250928	-0.0142459	MAP2K2
chr16	75252355	75252973	8	0.032451	-0.0406542	-0.012428	CTRB1
chr5	125757888	125758506	3	0.0324725	-0.030664	-0.022377	GRAMD2B
chr3	128204813	128205496	7	0.0324769	0.0274994	0.0131192	GATA2
chr6	156718177	156718546	5	0.0327082	0.0427639	0.0294973	NA
chr1	153940985	153941285	3	0.0328683	0.0465193	0.0272701	CREB3L4;SLC39A1
chr17	7487593	7487853	3	0.0329875	-0.0455571	-0.0196884	MPDU1
chr10	134226361	134226547	3	0.0330582	0.0356042	0.0210379	PWWP2B
chr3	36756049	36756085	3	0.033071	-0.0265468	0.00261231	DCLK3
chr19	59069988	59070754	11	0.0331029	-0.0112971	-0.000920556	CHMP2A;MZF1-AS1;UBE2M
chr20	44098223	44098724	7	0.0331239	-0.0327722	-0.0049322	WFDC2
chr6	30884915	30885205	5	0.0332575	0.0217008	0.00253642	VARS2
chr16	77270057	77270312	3	0.0332625	-0.023119	-0.00635876	NA
chr10	97453638	97454076	10	0.0333212	-0.0181255	-0.00385148	TCTN3
chr4	84035891	84036081	3	0.0333212	0.0123205	0.00907148	PLAC8
chr13	41556498	41556827	3	0.0333367	0.0326087	0.0236787	ELF1
chr12	54329854	54330354	5	0.0333695	0.0422946	0.0159714	HOXC13;HOXC13-AS
chr6	10425553	10425648	3	0.0334666	0.0205625	0.0143209	NA
chr20	45279985	45280466	9	0.0335566	0.0484021	0.00761135	SLC13A3
chr20	62205530	62205981	8	0.0336187	0.0157814	0.00329856	HELZ2
chr19	31842873	31843396	3	0.0336417	0.0238722	0.0147185	TSHZ3
chr1	107682283	107682504	3	0.0337208	0.0175903	0.0141397	NTNG1
chr8	144328500	144328928	4	0.0338547	-0.0143688	0.00158516	ZFP41
chr3	48263670	48264021	4	0.0338556	-0.0159978	-0.01336	CAMP
chr13	113121107	113121280	3	0.0338556	-0.0177104	-0.00450066	NA
chr12	12849443	12850082	5	0.0338638	-0.0194415	-0.0156977	GPR19
chr12	104680384	104681435	10	0.0338799	0.0136738	-0.00191924	TXNRD1
chr4	66535655	66535890	5	0.0339247	0.0239633	0.00720777	EPHA5;EPHA5-AS1
chr1	38412519	38412711	4	0.0339488	0.0181738	0.0144306	INPP5B
chr6	17393365	17393825	9	0.0340034	0.0483111	0.0138899	CAP2
chr5	68485177	68485690	8	0.0340107	0.0120641	0.00207993	CENPH
chr3	147131146	147131617	5	0.0341372	0.0212511	0.0111235	ZIC1
chr11	6291447	6291927	5	0.0341535	-0.0639079	-0.0428522	CCKBR
chr11	66488638	66489022	7	0.0341911	-0.0223092	-0.00287978	SPTBN2
chr2	150176791	150177277	4	0.0342013	-0.0535239	-0.0333733	NA
chr5	74162771	74162924	6	0.0342432	-0.0252337	0.000982657	FAM169A
chr11	8710564	8710910	5	0.0343033	-0.010314	-0.00471827	RPL27A
chr10	50747578	50747793	6	0.0343033	0.00720502	0.00365432	ERCC6
chr13	61989597	61990113	11	0.03431	-0.0279843	-0.000649389	PCDH20
chr5	174159294	174159705	3	0.0343234	-0.0261256	-0.0154642	NA
chr2	191085958	191086075	3	0.0343795	-0.0227863	-0.0127178	HIBCH
chr1	229568930	229569101	4	0.0343795	0.051387	0.0265107	ACTA1
chr10	134504552	134504836	3	0.034536	-0.0177352	-0.00181349	INPP5A
chr15	89630450	89630886	3	0.0345768	-0.0142468	-0.0130787	ABHD2
chr17	17464853	17465476	7	0.0345789	0.0318528	0.021715	PEMT
chr6	100911526	100912168	8	0.0345833	0.0385001	0.00563951	SIM1
chr8	15096560	15096879	3	0.0346019	-0.0362864	-0.0257051	SGCZ
chr7	128469741	128469891	4	0.034642	-0.0377219	-0.00714006	FLNC
chr17	72848535	72848918	3	0.034642	0.0214504	0.0114255	GRIN2C
chr10	81074718	81075165	4	0.0347151	-0.0231858	-0.00159232	ZMIZ1
chr17	41607535	41608535	9	0.0347431	0.0232603	0.0131613	ETV4
chr18	23805713	23806263	6	0.0349053	-0.0243797	-0.00206475	TAF4B
chr4	175443752	175444181	6	0.0349359	0.0109331	0.00358371	HPGD
chr6	41336966	41337238	3	0.0349521	0.0114902	0.00946798	NA
chr19	58095011	58095206	3	0.0349521	0.0233014	0.012349	ZIK1;ZNF416
chr2	39351157	39351732	6	0.0349945	-0.011013	0.000214776	SOS1
chr16	30034426	30034487	3	0.0350432	-0.0240194	-0.0153124	BOLA2;C16orf92
chr17	59478953	59479139	3	0.0351368	0.0226789	0.0160162	TBX2
chr6	33216195	33216663	15	0.0351523	0.0283031	0.00319638	HCG25
chr9	95838464	95838971	3	0.0352324	0.0182527	0.00129917	SUSD3
chr8	55370171	55370407	5	0.0352504	-0.0257866	-0.0107025	SOX17
chr5	50674729	50675114	3	0.0352592	0.0151334	0.00770562	ISL1;LOC642366
chr1	8485376	8485666	4	0.0354323	-0.0286061	0.00262105	RERE
chr8	33864284	33864644	3	0.0354716	0.028712	-0.00319662	NA
chr12	50504698	50505163	3	0.0355134	0.0215132	0.00504451	COX14;GPD1
chr2	85838476	85838835	5	0.0355646	0.037053	0.00903141	C2orf68;USP39
chr16	27215225	27215372	4	0.0355848	-0.0226157	-0.005821	KDM8
chr19	375831	376532	7	0.0355998	-0.0397603	-0.00822315	THEG
chr8	82598608	82598903	6	0.0356549	0.0217424	0.00619021	IMPA1
chr12	132841141	132841405	3	0.0356763	-0.0443027	-0.0279119	GALNT9
chr5	122425156	122425425	4	0.0356853	0.0177346	0.00445379	PRDM6
chr13	114890016	114890416	4	0.0356961	0.0151635	0.0108648	RASA3
chr2	242628842	242629078	3	0.0358303	-0.0483368	-0.0418775	DTYMK
chr7	101754758	101755186	4	0.0358552	-0.0213525	0.00225787	CUX1
chr1	3567550	3568004	9	0.0359618	0.0227108	0.0103001	TP73;WRAP73
chr16	48201121	48201296	4	0.0359774	-0.0212903	-0.000616059	ABCC11
chr14	74486312	74486664	4	0.0361351	0.0210665	0.00481168	BBOF1;ENTPD5
chr17	8378756	8379225	5	0.036146	0.0214635	0.000200315	MYH10
chr16	10775706	10775897	3	0.0361685	0.0441756	0.00872534	TEKT5
chr9	140095212	140095555	7	0.0363144	0.00931355	0.00365291	NDOR1;TPRN
chr1	27560800	27560916	7	0.0363304	0.0074598	0.000853216	WDTC1
chr22	46637754	46638155	3	0.0363304	0.0347085	0.0190063	PPARA
chr21	46340905	46341304	6	0.0363928	0.0199416	0.00944775	ITGB2;ITGB2-AS1
chr18	35065040	35065386	3	0.0363928	0.0304419	0.0190868	CELF4
chr5	150827158	150827728	6	0.0364131	0.00713141	0.000312844	SLC36A1
chr2	183943319	183943938	9	0.0365703	0.0215896	0.0109446	DUSP19
chr4	147034625	147034848	3	0.0367227	-0.0236698	-0.014706	LINC01095
chr7	123198173	123198553	7	0.0367266	0.0436048	0.0126686	NDUFA5
chr12	48722474	48722754	4	0.0367684	0.021582	0.00847183	H1-7
chr1	228346181	228346347	3	0.0368108	-0.0269999	-0.00818036	GJC2
chr9	18472617	18473018	4	0.0368342	-0.0413455	-0.014884	ADAMTSL1
chr1	99470550	99470801	5	0.0368605	0.0174861	0.0075747	LOC100129620;PLPPR5
chr6	33288180	33288599	8	0.036905	-0.0231488	-0.00644393	DAXX;ZBTB22
chr20	33734751	33735232	9	0.036982	0.00895943	0.00287624	EDEM2
chr4	185329653	185329758	3	0.0369844	-0.0147183	-0.00869667	IRF2
chr3	160475035	160475336	5	0.037038	-0.0355186	-0.0174874	PPM1L
chr10	6962119	6962454	6	0.0370849	0.0285219	0.00890259	NA
chr12	56551917	56552132	8	0.0371177	-0.0117714	0.002762	MYL6
chr17	48912591	48912952	5	0.0371499	-0.0416663	-0.014927	WFIKKN2
chr1	157811303	157811905	5	0.0371499	-0.0184186	-0.0126147	CD5L
chr8	135725535	135725874	3	0.0371525	-0.00362463	0.000736032	ZFAT
chr3	69134395	69134502	3	0.0371984	0.00549117	0.00275134	ARL6IP5;UBA3
chr3	129261686	129262055	5	0.0372172	-0.0203781	-0.00975959	H1-8
chr3	180042484	180042726	3	0.0372344	-0.0322925	-0.0196009	NA
chr9	38392470	38393112	7	0.0372344	0.0135709	0.00397354	ALDH1B1
chr5	7816713	7817324	3	0.0372689	0.022209	0.00565769	ADCY2
chr14	70833186	70833404	3	0.0372837	0.0311132	-0.00322793	SYNJ2BP;SYNJ2BP-COX16
chr19	50379397	50379958	8	0.0372837	0.00994152	0.00155041	AKT1S1;TBC1D17
chr21	47456404	47456916	5	0.0373661	-0.026757	-0.0072219	NA
chr10	13769634	13770043	4	0.0374882	-0.022593	-0.0105809	FRMD4A
chr11	76368494	76368694	3	0.0374882	0.111725	0.081329	LRRC32
chr22	40573054	40573204	3	0.0375052	-0.0280683	-0.0153389	TNRC6B
chr18	48346448	48346843	9	0.0375124	0.0239641	0.00598601	MRO
chr16	57770483	57770866	3	0.0375758	0.0130218	0.00637588	KATNB1
chr2	71211940	71212157	4	0.0375874	0.0355845	0.0241256	ANKRD53
chr20	31823137	31823545	4	0.0376042	-0.0339618	-0.00453017	BPIFA1
chr1	102462590	102463043	9	0.0376099	0.0422613	0.00868233	OLFM3
chr17	71258589	71259141	6	0.0377195	0.0289543	0.00921535	CPSF4L
chr7	38948782	38949140	4	0.0377349	0.0246654	0.0110367	VPS41
chr22	50524374	50524691	4	0.037802	0.0320037	0.0114119	MLC1;MOV10L1
chr1	161136002	161136321	9	0.0378312	-0.0053043	0.000102093	PPOX
chr20	22564325	22564947	3	0.0378312	0.0152411	0.00529757	FOXA2
chr16	56672387	56672722	7	0.0381791	0.0262695	0.00896959	MT1A;MT1DP
chr7	1952518	1952807	3	0.0383217	0.0482554	0.0279387	MAD1L1
chr6	37474771	37474946	3	0.0383404	-0.0220995	0.00105415	NA
chr8	37553131	37553339	7	0.0383605	-0.017214	-0.00189344	ZNF703
chr1	35324574	35324844	5	0.0383605	0.0220697	0.00936313	SMIM12
chr6	34003954	34004360	3	0.038415	-0.0260393	-0.00569387	GRM4
chr5	178772203	178772390	4	0.0386272	-0.0169592	-0.0103563	ADAMTS2
chr5	95767724	95767946	5	0.0386616	0.0265555	0.0119119	PCSK1
chr11	2321770	2322050	8	0.0386876	0.0233561	0.00905878	C11orf21;TSPAN32
chr11	59522279	59523399	14	0.0387377	0.00985826	0.00303931	STX3
chr14	23352029	23352504	5	0.0387605	-0.0465773	-0.0274139	REM2
chr10	27547436	27547704	4	0.0387605	-0.0286157	-5.10371e-05	NA
chr7	157451243	157451363	3	0.0387605	0.0361282	0.0204919	PTPRN2
chr16	72821353	72821665	4	0.0388308	0.0238742	0.00589754	ZFHX3
chr1	201252324	201252974	9	0.0388725	-0.0212528	-0.00132736	PKP1
chr18	60264247	60264554	3	0.0389072	-0.0247628	-0.0110506	NA
chr22	18258244	18258664	3	0.0389348	0.0197666	0.014173	BID
chr13	40107605	40107878	3	0.0390401	0.022067	-0.0034281	LHFPL6
chr13	111973089	111973143	3	0.0391834	-0.0572186	-0.0471512	TEX29
chr17	17603531	17603837	4	0.039212	-0.0422159	-0.0227493	RAI1
chr19	14671371	14671512	3	0.039212	0.0331796	0.0129862	TECR
chr21	44720919	44721077	3	0.0393857	-0.0302185	-0.0217904	NA
chr1	18700891	18700971	3	0.0394818	0.0563996	0.0313658	IGSF21
chr6	105584551	105584780	5	0.0396586	0.0225097	0.0120426	BVES;BVES-AS1
chr7	99102011	99102090	3	0.0397795	0.0258865	0.0072533	ZKSCAN5;ZNF394
chr9	138966848	138967347	4	0.0399275	-0.028124	-0.0223564	NACC2
chr6	31554558	31554946	4	0.0399774	0.0156936	0.0062838	LST1;LTB
chr5	149669194	149669368	3	0.0401592	-0.0365725	-0.0336949	CAMK2A
chr3	126423056	126423272	7	0.0402034	-0.00926891	0.000597946	CHCHD6
chr16	69965257	69965788	5	0.0402393	0.0271742	0.00852341	MIR140;WWP2
chr17	80747189	80747240	3	0.0402667	-0.0245393	-0.00844306	TBCD
chr14	70655803	70656116	8	0.0402776	-0.017888	-0.000437896	SLC8A3
chr17	13210168	13210241	3	0.040445	-0.0523205	-0.00446402	NA
chr4	863878	864100	3	0.040445	0.0425545	0.0177301	GAK
chr4	8359269	8359499	3	0.0404542	-0.0311198	-0.0294987	NA
chr1	160854954	160855200	4	0.0408407	0.0284968	0.0233081	ITLN1
chr17	17184440	17184692	7	0.0408907	0.0130655	0.00340547	COPS3
chr2	149895023	149895553	4	0.0409471	0.0138035	-0.000396689	LYPD6B
chr1	159796231	159796434	3	0.0409705	0.016058	0.0105734	SLAMF8
chr20	60582478	60582830	4	0.0410943	-0.0263044	-0.00772236	TAF4
chr12	132905735	132906010	3	0.0414009	-0.0247603	-0.000349538	GALNT9
chr11	45939458	45939543	3	0.0416571	-0.0115911	-0.000801236	LARGE2;PEX16
chr16	73093296	73093652	4	0.0417887	-0.0187586	0.00382683	ZFHX3
chr20	62318426	62318588	5	0.0418172	0.0224884	0.0119103	RTEL1;RTEL1-TNFRSF6B
chr2	12858298	12859103	7	0.0418288	0.0230812	0.000943224	TRIB2
chr19	39440462	39440924	6	0.0418793	0.0454864	0.0114362	FBXO17;SARS2
chr9	6565526	6565777	3	0.0419197	-0.020874	0.00641657	GLDC
chr19	39369277	39369353	3	0.0419696	0.0197963	0.0146871	RINL;SIRT2
chr6	17281483	17281626	5	0.0420736	0.018565	0.00707483	RBM24
chr8	142427930	142428240	3	0.0421558	-0.0126493	-0.00655242	PTP4A3
chr2	233246136	233246568	3	0.0422381	-0.0695528	-0.0443454	ALPP
chr6	33130918	33131336	5	0.0422965	-0.0195157	-0.00478068	COL11A2
chr5	10413341	10413382	3	0.0423614	0.0269355	0.0140192	MARCHF6
chr14	94595914	94596337	9	0.0423887	0.00754675	0.00375498	IFI27L2
chr8	125985352	125985468	3	0.0424692	0.0152255	0.00679751	ZNF572
chr17	46816036	46816347	3	0.0424733	0.0185557	0.0159547	NA
chr1	61542546	61542979	11	0.0425098	0.029796	0.00293844	NFIA
chr10	37940493	37940899	3	0.0427253	-0.0528063	-0.0479704	NA
chr12	51566569	51566914	7	0.0432191	-0.0220111	-0.00287074	TFCP2
chr4	111480175	111480200	3	0.0432544	-0.0149822	-0.00572211	ENPEP
chr1	1296956	1297240	5	0.0433212	0.0459205	0.0302912	MXRA8
chr20	23113228	23113340	3	0.0435209	0.0337403	0.0223262	LINC00656
chr14	34077052	34077154	3	0.0435666	-0.0396182	-0.0210018	NPAS3
chr17	18854560	18854799	5	0.0436303	-0.0172329	-0.00170955	SLC5A10
chr1	179335022	179335216	4	0.0436421	-0.00827848	0.00132142	AXDND1
chr9	139247370	139247436	3	0.0436767	-0.0371229	-0.0192649	GPSM1
chr1	151763981	151764147	3	0.0439019	-0.0313248	-0.0226445	TDRKH
chr2	97427027	97427102	3	0.044187	-0.0110297	-0.00817543	CNNM4
chr12	89413599	89413666	3	0.0442805	0.0616291	0.0308469	LINC02458
chr2	1859035	1859146	3	0.0443707	-0.0395016	-0.0318388	MYT1L
chr1	76080684	76081039	4	0.0444491	-0.0240852	-0.00397161	SLC44A5
chr1	2082315	2082848	5	0.0444598	0.0188229	0.00350707	PRKCZ
chr10	80961305	80961382	4	0.0444737	0.0226894	0.00404922	ZMIZ1
chr12	32111257	32111398	3	0.0445118	-0.0474085	-0.0122796	RESF1
chr10	70847350	70847430	3	0.0445715	0.00641504	0.00262407	SRGN
chr12	120907301	120907610	4	0.044731	-0.0090086	-0.00301877	DYNLL1;SRSF9
chr20	11873064	11873102	3	0.0448556	0.00785435	-0.000587084	BTBD3
chr8	55243060	55243181	3	0.0448951	-0.0288883	-0.00504469	NA
chr12	109569059	109569180	5	0.044898	0.0395525	0.0221805	ACACB
chr10	11934150	11934469	5	0.0449409	0.0324142	0.0110167	PROSER2-AS1
chr6	887704	887821	3	0.0450982	-0.0684069	-0.0440087	NA
chr7	27225058	27225342	10	0.0451666	-0.0101733	-0.00363287	HOXA11;HOXA11-AS
chr3	47517621	47517819	4	0.0451668	-0.0278284	-0.0149878	SCAP
chr17	33913801	33913985	4	0.0451668	0.0511611	0.0165972	AP2B1
chr8	56056357	56056609	3	0.0453144	0.0291612	0.0272562	XKR4
chr11	10750870	10750973	3	0.04533	-0.0396344	-0.0196757	NA
chr12	10955358	10955577	4	0.0455101	0.0420439	0.00337949	TAS2R7
chr13	112553087	112553309	3	0.0457468	-0.0279717	-0.00773659	NA
chr6	139116947	139117182	4	0.0457812	-0.035293	-0.0225561	ECT2L
chr15	63334937	63335016	3	0.0458446	-0.00965846	-0.00519204	TPM1
chr2	198268382	198268478	3	0.0459587	-0.0388226	-0.0287694	SF3B1
chr11	18610297	18610557	8	0.0459587	-0.0194243	-0.00285955	UEVLD
chr4	57688173	57688337	4	0.0460052	0.0203109	0.00799861	SPINK2
chr9	99540614	99540647	3	0.0462846	0.0310842	0.0180534	ZNF510
chr6	30419051	30419135	5	0.046331	-0.0257142	-0.00156104	NA
chr16	2031324	2031785	3	0.0464163	-0.0291325	-0.00866748	GFER;NOXO1
chr10	23216299	23216695	3	0.0464163	-0.0160227	0.000940879	ARMC3
chr8	67405257	67405484	4	0.0464817	0.0355245	0.0029321	VXN
chr6	31940467	31940692	8	0.0465952	0.0247356	0.00478951	DXO;STK19
chr1	185014181	185014395	7	0.0467338	0.016315	-0.00206027	RNF2
chr7	910388	910479	3	0.0470081	0.0116717	0.0097227	GET4;SUN1
chr3	197676952	197677174	6	0.0470481	0.0328228	0.0167032	IQCG;RPL35A
chr10	111682808	111682948	4	0.0470553	-0.00687908	0.00102742	XPNPEP1
chr17	79895300	79895532	9	0.0470654	0.0133539	0.00279911	PYCR1
chr4	53588360	53588397	3	0.0471291	-0.0187592	-0.00745573	NA
chr11	117134326	117134453	3	0.0471964	-0.0388099	-0.00706436	RNF214
chr5	175793484	175793541	3	0.0471964	0.0213351	-0.00306035	ARL10;KIAA1191
chr2	220119321	220119493	4	0.0476111	-0.00919738	-0.00417123	TUBA4A;TUBA4B
chr6	84419189	84419360	7	0.0476818	0.0207645	0.0130982	SNAP91
chr11	1954966	1955023	3	0.0477421	0.0212706	-0.000505863	TNNT3
chr10	6263432	6263606	3	0.0478761	0.0161655	0.00890496	PFKFB3
chr18	28622912	28623090	6	0.0481893	0.0381492	0.00407473	DSC3
chr10	44071073	44071220	3	0.0483998	-0.0300981	-0.00709896	ZNF239
chr7	151565595	151565731	4	0.0484235	-0.023264	-0.00995631	PRKAG2
chr14	95047591	95047616	3	0.0485102	0.0259422	0.0140667	SERPINA5
chr15	41624609	41624823	5	0.0486908	0.0115752	0.00360294	NUSAP1;OIP5
chr2	10545728	10545842	3	0.0487621	0.0183596	0.00260017	HPCAL1
chr16	56623105	56623215	5	0.0488943	-0.0203692	-0.00310026	MT3
chr11	112096999	112097073	5	0.0492873	0.00619549	0.00227901	PTS

### Sheet: Suppl. Table 11
Supplemental Table 11 - Differentially Methylated Regions (DMRs) of the unhealthy living subjects
Chromosome	Start	End	Number CpGs	Min smoothed FDR	Max difference	Mean difference	UCSC RefGene name
chr19	55972504	55973879	14	2.86915e-10	0.0707852	0.0335582	ISOC2
chr3	195538675	195539463	13	1.0966e-09	0.0561285	0.0187265	MUC4
chr6	33047944	33049360	18	1.16207e-06	0.0721969	0.0456548	HLA-DPA1;HLA-DPB1
chr11	287938	290447	11	2.54985e-06	0.147093	0.00910469	PGGHG
chr18	23713407	23714084	12	9.9097e-06	-0.0615642	-0.0299545	PSMA8
chr19	51017311	51018414	9	1.01296e-05	0.047388	0.0285088	ASPDH;JOSD2
chr20	13975439	13976782	16	1.51464e-05	0.0717067	0.0224617	MACROD2;SEL1L2
chr8	49825415	49826049	3	2.76954e-05	-0.0460666	-0.0339466	NA
chr17	37893638	37894413	10	3.93659e-05	0.0501233	0.0161218	GRB7
chr7	39170497	39171113	6	5.87365e-05	0.0885421	0.0757473	POU6F2
chr19	44083688	44084933	7	0.000164183	-0.0356751	-0.0160629	PINLYP;XRCC1
chr2	157183755	157184978	10	0.000208432	0.034799	0.0215318	NR4A2
chr1	175162044	175163165	14	0.000334664	0.0474285	0.0159335	KIAA0040
chr2	97536097	97536620	4	0.000370904	-0.015103	-0.00294426	SEMA4C
chr10	81964234	81964782	6	0.000385096	0.0284865	0.0157148	ANXA11;LINC00857
chr10	816636	817083	3	0.000548282	0.0401131	0.0326314	NA
chr19	55660514	55661387	9	0.00111322	-0.0660845	-0.0360722	TNNT1
chr4	74847100	74848392	9	0.00121608	-0.0846194	-0.0411578	PF4
chr5	148928885	148929352	4	0.00128476	-0.0497013	-0.028366	CSNK1A1
chr1	152161237	152162025	7	0.00151623	0.109763	0.0632584	NA
chr3	57112957	57113767	8	0.00151623	-0.0279715	-0.0125071	ARHGEF3
chr6	100915395	100915805	3	0.00222502	0.0269084	0.0213421	SIM1
chr17	42733368	42733994	11	0.00222502	-0.0361223	-0.0144533	MEIOC
chr2	9613721	9614225	6	0.00222502	-0.0394897	-0.0281537	IAH1
chr13	27999177	27999546	4	0.00222502	-0.0568293	-0.0446084	GTF3A
chr10	133796164	133796559	6	0.00247915	-0.0389666	-0.0189499	BNIP3
chr19	17905332	17905966	8	0.00249008	0.0985763	0.0340643	B3GNT3
chr14	34420102	34421172	14	0.00262186	0.0361598	0.00412231	EGLN3
chr5	172710181	172710766	4	0.00285111	0.0559437	0.0283999	NA
chr20	36148375	36149455	33	0.00297543	0.0385879	0.0226436	BLCAP;NNAT
chr17	7253189	7253720	8	0.00483638	0.053859	0.0336598	ACAP1;KCTD11;TMEM95
chr2	20870812	20871401	6	0.00513456	0.0985807	0.0771446	GDF7
chr22	51016386	51016703	7	0.00521786	-0.0647372	-0.0405997	CHKB-CPT1B;CHKB-DT;CPT1B
chr15	42566151	42566390	9	0.00557032	-0.0471076	-0.0117683	GANC;TMEM87A
chr10	104613613	104614136	9	0.00677745	-0.0504404	-0.0165872	BORCS7;BORCS7-ASMT
chr15	49716247	49716645	3	0.00723281	0.0616029	0.0480027	FAM227B;FGF7
chr11	69001490	69001551	3	0.00847992	0.0380116	0.0259701	NA
chr16	85699435	85699754	3	0.00859997	0.0198129	0.0137765	GSE1
chr6	38682982	38683221	5	0.00915934	0.0510397	0.0210738	DNAH8
chr16	85813931	85814166	3	0.00915934	0.0383757	0.0178537	EMC8
chr6	6007259	6007523	4	0.00915934	-0.0253917	-0.00136685	NRN1
chr16	3114847	3115286	6	0.00956344	-0.0331924	-0.0201387	IL32
chr3	48694246	48695065	6	0.0101081	-0.0652213	-0.0362178	CELSR3
chr19	59084588	59085030	9	0.0110665	0.0217121	-0.000633246	CENPBD1P1;MZF1;MZF1-AS1
chr6	31683051	31683352	6	0.0112706	0.0352209	0.0234915	ABHD16A;LY6G6D;LY6G6E;LY6G6F
chr7	5646827	5647332	4	0.0120062	0.0275485	0.0140941	NA
chr15	69744390	69744850	6	0.0120767	-0.0574979	-0.038431	RPLP1
chr19	55549414	55549907	9	0.0120767	-0.0662465	-0.039621	GP6;RDH13
chr20	49609650	49609852	3	0.0121438	-0.0653638	-0.038906	NA
chr7	4746131	4746462	3	0.012928	0.0481305	0.0269629	FOXK1
chr5	1849983	1850261	3	0.0140015	0.0820603	0.0575604	NA
chr20	39995539	39995782	7	0.0140015	0.0192035	0.00214305	EMILIN3
chr22	22090796	22090816	3	0.0140015	-0.0485706	-0.0449531	YPEL1
chr5	176754987	176755542	5	0.0161175	-0.048916	-0.0342849	NA
chr21	43655256	43655919	3	0.0161419	0.029192	0.0234153	ABCG1
chr14	32029920	32030686	11	0.0187889	-0.0329849	-0.00353585	NUBPL
chr11	31825756	31826272	5	0.0187889	-0.051037	-0.0185433	PAX6
chr9	34370781	34371380	5	0.0189259	0.0723106	0.0391493	MYORG
chr1	160254873	160255036	4	0.0205231	-0.0156466	-0.00898109	DCAF8;PEX19
chr10	29697905	29698462	8	0.0216184	-0.0420208	-0.0190799	PTCHD3P1
chr7	27204005	27204349	4	0.0228448	0.0266248	0.0112672	HOXA10-AS;HOXA10-HOXA9;HOXA9
chr1	230404249	230404313	3	0.0233563	0.0237978	0.00785808	GALNT2
chr1	159869902	159870326	8	0.024154	0.0412328	0.0262569	CFAP45
chr8	109094793	109095264	3	0.0242014	0.0187867	0.00849428	RSPO2
chr5	137224904	137225509	8	0.0248803	-0.0293789	-0.0180936	PKD2L2
chr1	154475068	154475173	3	0.0254958	0.0339312	0.0165254	SHE;TDRD10
chr6	31734106	31734580	9	0.0278892	0.056076	0.031971	VWA7
chr17	72948349	72948705	3	0.0283262	0.0546813	0.0421704	HID1
chr5	133702676	133702899	7	0.0293108	-0.0291013	0.00194784	CDKL3;UBE2B
chr3	195578011	195578280	5	0.0296575	0.0588996	0.0236221	NA
chr15	45028083	45028595	5	0.029802	0.041973	0.0243224	TRIM69
chr12	4380586	4381019	6	0.0312641	0.0418438	-0.0032077	CCND2
chr19	55314542	55314972	5	0.0337933	-0.0453337	-0.0177918	KIR2DL4;KIR2DS4;KIR3DL1
chr20	388519	388903	10	0.0340816	-0.0556224	-0.0137657	RBCK1
chr21	34185960	34186122	4	0.0379434	0.0283125	0.016198	C21orf62
chr16	68003120	68003289	3	0.0379434	-0.0075866	-0.0032688	SLC12A4
chr18	60052048	60052464	4	0.0381973	0.0448481	0.0397097	TNFRSF11A
chr9	138628212	138628332	6	0.0401272	-0.0211851	-0.00198798	KCNT1
chr12	110888828	110888956	3	0.0405531	0.0337323	0.0252981	ARPC3
chr11	68607622	68607737	4	0.0410229	-0.0137572	-0.00929478	CPT1A
chr14	75746793	75747047	3	0.0431918	0.0455999	0.0350024	FOS
chr6	30882994	30883074	3	0.0431918	0.048439	0.0330925	VARS2
chr8	101224915	101225361	7	0.0431918	0.0727385	0.0278081	SPAG1
chr16	20085047	20085214	4	0.0439052	0.0358536	0.0200776	GPR139
chr3	6902824	6902845	3	0.0452878	0.0594361	0.0294743	GRM7

### Sheet: Suppl. Table 12
Supplemental Table 12 - KEGG pathway enrichment analysis of the healthy living subjects
ID	Description	Gene ratio	Bg ratio	P-value	FDR	q-value	Gene ID	Count	Fold enrichment
hsa05032	Morphine addiction	20/564	91/8105	3.09378e-06	0.000977633	0.000836948	PRKACA/GNG4/GNG7/GABRA1/GABRA5/GABRB3/PDE2A/ADCY2/ADCY9/PDE8A/ADCY7/PDE3B/PDE1B/ADORA1/ADCY8/GABRB1/PDE1C/GABRG2/GNAI3/GNAS	20	3.15837
hsa04727	GABAergic synapse	19/564	89/8105	8.56053e-06	0.00135256	0.00115792	PRKACA/SLC38A1/GNG4/GNG7/GABRA1/GABRA5/GABRB3/SLC6A1/ADCY2/ADCY9/GLUL/ADCY7/ADCY8/GABRB1/GLS2/SLC12A5/GABRG2/GAD1/GNAI3	19	3.06787
hsa05414	Dilated cardiomyopathy	17/564	96/8105	0.000292637	0.0308244	0.0263887	ITGA9/CACNA2D4/PRKACA/ATP2A2/ADCY2/ADCY9/LAMA1/SGCA/ADCY7/ITGA2B/DES/CACNA2D3/TPM1/LMNA/ADCY8/SLC8A3/GNAS	17	2.54479
hsa04261	Adrenergic signaling in cardiomyocytes	22/564	150/8105	0.000653876	0.0436109	0.0373351	ATP2B2/CACNA2D4/PRKACA/ATP2A2/PIK3CG/PPP2R2A/CAMK2A/CREB5/CREB3L4/ADCY2/ADCY9/ADCY7/CACNA2D3/TPM1/ADCY8/SCN1B/CAMK2B/SLC8A3/PPP2R2B/PPP2R5B/GNAI3/GNAS	22	2.10768
hsa00410	beta-Alanine metabolism	8/564	30/8105	0.000777442	0.0436109	0.0373351	HIBCH/ALDH3A1/ALDH1B1/ALDH3A2/EHHADH/GADL1/GAD1/ALDH7A1	8	3.83215
hsa04724	Glutamatergic synapse	18/564	114/8105	0.000828055	0.0436109	0.0373351	GRIK3/PRKACA/SLC38A1/GNG4/GNG7/SLC1A7/GRIN2C/ADCY2/ADCY9/GLUL/GRM4/ADCY7/GRIA2/SLC1A1/ADCY8/GLS2/GNAI3/GNAS	18	2.26904
hsa04713	Circadian entrainment	16/564	97/8105	0.000981743	0.0443187	0.037941	PRKACA/GNG4/GNG7/CACNA1H/GRIN2C/CAMK2A/ADCY2/ADCY9/ADCY7/NOS1AP/GRIA2/ADCY8/CAMK2B/RYR1/GNAI3/GNAS	16	2.3704
hsa04020	Calcium signaling pathway	30/564	240/8105	0.00119287	0.0471184	0.0403379	PDGFRA/ATP2B2/PRKACA/ATP2A2/PLCD1/CACNA1H/GDNF/FGFR2/GRIN2C/CAMK2A/F2R/HGF/ADCY2/CACNA1E/ADCY9/ADCY7/P2RX1/MYLK/LTB4R2/CCKBR/PDE1B/NTRK2/HTR6/ADCY8/PDE1C/CAMK2B/SLC8A3/RYR1/SLC25A31/GNAS	30	1.79632

### Sheet: Suppl. Table 13
Supplemental Table 13 - Expression Quantitative Trait Methylation Analysis (cis-eQTM)
Total discovery set (N=48)	DMP ID	Probe ID	t-value	P-value	FDR	Beta	DMP_chromosom	DMP_position	DMP_strand	DMP UCSC RefGene name	Probe annotation	Probe chromosom	Probe start	Probe end
	cg23432008	ILMN_1763837	4.01137	0.000219916	0.0160539	3.04597	chr15	90346094	-	ANPEP	ANPEP	chr15	90328125	90358083
	cg02008229	ILMN_1763837	3.53878	0.000931759	0.0340092	2.29881	chr15	90346089	-	ANPEP	ANPEP	chr15	90328125	90358083
	cg15677293	ILMN_1761820	-2.72348	0.00909879	0.166053	-1.32955	chr1	236559595	-	EDARADD	EDARADD	chr1	236557679	236648007
	cg06344992	ILMN_1763837	2.78139	0.00782037	0.166053	1.61837	chr15	90345999	-	ANPEP	ANPEP	chr15	90328125	90358083
	cg05500574	ILMN_1700766	2.53985	0.0145325	0.212175	2.86236	chr19	58962884	+	ZNF324B	ZNF324B	chr19	58962970	58969199
	cg05529343	ILMN_1710268	-2.46304	0.0175795	0.213884	-0.41107	chr3	22412124	+	NA	ZNF385D	chr3	21459910	22414131
	cg09981964	ILMN_1690223	2.1415	0.0375633	0.386546	1.95875	chr7	148001779	-	CNTNAP2;MIR548T	CNTNAP2	chr7	145813298	148118089
	cg13976502	ILMN_2412922	2.08802	0.0423613	0.386546	0.968231	chr14	74227875	+	C14orf43	ELMSAN1	chr14	74181824	74256987
Healthy subgroup (N=25)	DMP ID	Probe ID	t-value	P-value	FDR	Beta	DMP_chromosom	DMP_position	DMP_strand	DMP UCSC RefGene name	Probe annotation	Probe chromosom	Probe start	Probe end
	cg09981964	ILMN_1690223	2.61985	0.0153131	0.489472	3.14544	chr7	148001779	-	CNTNAP2;MIR548T	CNTNAP2	chr7	145813298	148118089
	cg19757435	ILMN_1778121	-2.49726	0.0201153	0.489472	-2.2582	chr7	71868412	+	CALN1	CALN1	chr7	71244475	71969255
	cg23771366	ILMN_1797776	-2.63849	0.0146849	0.489472	-4.05836	chr11	86510998	-	PRSS23	PRSS23	chr11	86502100	86663951
	cg03636183	ILMN_2127298	2.17747	0.0399573	0.729222	0.883491	chr19	17000585	-	F2RL3	F2RL3	chr19	16999670	17003410
Unhealthy subgroup (N=23)	DMP ID	Probe ID	t-value	P-value	FDR	Beta	DMP_chromosom	DMP_position	DMP_strand	DMP UCSC RefGene name	Probe annotation	Probe chromosom	Probe start	Probe end
	cg16436566	ILMN_1655046	2.63329	0.0155381	0.33854	3.62434	chr16	67879671	+	CENPT;NUTF2	NUTF2	chr16	67880634	67906469
	cg05500574	ILMN_1700766	2.24002	0.0360357	0.33854	3.74644	chr19	58962884	+	ZNF324B	ZNF324B	chr19	58962970	58969199
	cg07421287	ILMN_1702604	-2.58907	0.0171208	0.33854	-0.555528	chr1	111218287	+	KCNA3	KCNA3	chr1	111196181	111217654
	cg05529343	ILMN_1710268	-2.22595	0.0371003	0.33854	-0.70205	chr3	22412124	+	NA	ZNF385D	chr3	21459910	22414131
	cg00310412	ILMN_1756312	-2.25322	0.0350618	0.33854	-1.06889	chr15	74724918	-	SEMA7A	SEMA7A	chr15	74701624	74726299
	cg15677293	ILMN_1761820	-2.28866	0.0325657	0.33854	-2.16095	chr1	236559595	-	EDARADD	EDARADD	chr1	236557679	236648007
	cg25817435	ILMN_1765696	2.30725	0.0313228	0.33854	1.35337	chr2	223435533	+	NA	FARSB	chr2	223436161	223521073
	cg00443596	ILMN_2087629	-2.53149	0.0194087	0.33854	-2.12285	chr18	31802530	-	NOL4	NOL4	chr18	31431063	31804920
